# Metformin is Associated with Reduced COVID-19 Severity in Patients with Prediabetes

**DOI:** 10.1101/2022.08.29.22279355

**Authors:** Lauren E. Chan, Elena Casiraghi, Bryan Laraway, Ben Coleman, Hannah Blau, Adnin Zaman, Nomi Harris, Kenneth Wilkins, Michael Gargano, Giorgio Valentini, David Sahner, Melissa Haendel, Peter N. Robinson, Carolyn Bramante, Justin Reese, the N3C consortium

## Abstract

**Background:** With the continuing COVID-19 pandemic, identifying medications that improve COVID-19 outcomes is crucial. Studies suggest that use of metformin, an oral antihyperglycemic, is associated with reduced COVID-19 severity in individuals with diabetes compared to other antihyperglycemic medications. Some patients without diabetes, including those with polycystic ovary syndrome (PCOS) and prediabetes, are prescribed metformin for off-label use, which provides an opportunity to further investigate the effect of metformin on COVID-19.

**Participants:** In this observational, retrospective analysis, we leveraged the harmonized electronic health record data from 53 hospitals to construct cohorts of COVID-19 positive, metformin users without diabetes and propensity-weighted control users of levothyroxine (a medication for hypothyroidism that is not known to affect COVID-19 outcome) who had either PCOS (n = 282) or prediabetes (n = 3136). The primary outcome of interest was COVID-19 severity, which was classified as: mild, mild ED (emergency department), moderate, severe, or mortality/hospice.

**Results:** In the prediabetes cohort, metformin use was associated with a lower rate of COVID-19 with severity of mild ED or worse (OR: 0.630, 95% CI 0.450 - 0.882, p < 0.05) and a lower rate of COVID-19 with severity of moderate or worse (OR: 0.490, 95% CI 0.336 - 0.715, p < 0.001). In patients with PCOS, we found no significant association between metformin use and COVID-19 severity, although the number of patients was relatively small.

**Conclusions:** Metformin was associated with less severe COVID-19 in patients with prediabetes, as seen in previous studies of patients with diabetes. This is an important finding, since prediabetes affects between 19 and 38% of the US population, and COVID-19 is an ongoing public health emergency. Further observational and prospective studies will clarify the relationship between metformin and COVID-19 severity in patients with prediabetes, and whether metformin usage may reduce COVID-19 severity.

## Supplement Tables - OMOP concept IDs for "Metformin is Associated with Reduced COVID-19 Severity in Patients with Prediabetes"

### Sheet: metformin
Concept Id
40874769
41050059
43278224
40936975
35753046
2057964
36785105
41218253
19109284
40885015
35757215
41030460
2057913
35865473
41430103
36235750
2058002
42963148
41030509
41204783
41311435
40733362
21169706
41228532
42943039
21110723
2012315
36248560
35865776
43278240
43516581
36064380
43170839
43818535
40999481
2057801
21127937
43692599
43818526
42953778
40999496
36785111
21067370
793828
36893641
41093205
35865392
2012339
43013899
42953763
35865478
44167340
40741468
21140132
40711664
41144362
40988218
36785102
35886907
40915903
40999437
21061603
40999500
43201003
21022377
42953855
42961488
40991113
35750440
43201595
40866385
21081248
41093235
41166127
1718907
2057592
41093204
35748885
36263471
35865362
41197456
43267276
42942960
21169716
43638661
43031694
40874809
1145899
21100917
2057833
2057509
41093211
21032100
42943032
21159928
40968130
44118919
36238286
2058000
41071964
43267249
36890686
43256436
41061616
43638668
36248559
40853777
36064369
41015553
21169704
43782559
43256459
36246267
2057613
21081223
21051788
40978269
43181830
36789452
2057959
42943179
793312
43148727
42953773
46287684
43031722
41290419
44180867
36065592
35865370
21169697
1718906
21061586
43031754
783432
2057716
40922069
44047313
35147437
21042085
43283549
40843574
42942990
35765485
43638662
1592805
1718903
46287682
40711671
2057510
36785161
36064340
41303025
44098988
43283558
35748902
42953941
43289013
40991115
40853763
41030525
2012338
41040698
43256449
44092979
994980
41218279
2057604
40886682
41159219
2057870
43625977
36235788
21071523
40733405
2057909
2057476
41124390
41040726
36064422
43294437
43283528
36785155
2057791
43710557
45775860
35865443
40885036
21051780
41187015
21090965
2057788
21037906
41071971
42943044
43710540
43031727
40229049
44124973
40978288
21110726
40968136
37499585
43283525
43203809
40874813
36788032
21042048
40167192
43192744
21140120
40885005
35774079
1145904
21159931
36064344
44163558
36064337
35757238
21061604
44098989
35897787
40164895
42953703
41178673
2057450
2057992
41218302
35744657
41009630
21100893
2012347
2057616
41103410
43181784
21071527
2057543
21071551
2057737
42943228
43674900
42963154
43214665
41061584
36064366
36891677
43167599
36271290
40874791
40843558
41187055
44050072
21159911
1146744
41280055
2057824
21071520
41155958
40978263
43181826
43214366
40897530
41259337
37499588
2057875
42943173
36785123
21169700
43259938
44073125
35865369
41009645
43836711
36788770
43192748
36880027
21147632
43190546
43764410
2057666
21042049
36271084
42943116
41249276
35769770
36788776
35787924
41124366
43137752
21022393
40999506
40874779
21032114
43782547
41134825
43013896
44187108
42953891
43031699
2057471
41241083
2057783
43192787
36814715
42943165
43137747
42953776
44177151
40915920
43278231
43278218
40853778
44101674
44088653
43836723
41103415
42954461
43192766
2057723
42943008
21032130
40831892
43170803
43818530
43283524
40749752
40733423
40885031
21169694
41259345
41228546
2057973
41030521
40905686
42943150
41053328
41103429
41093248
40968126
43137780
40937009
44050073
41124404
41128589
35153539
42953975
41061590
2057700
43793715
36788761
41061627
43283538
41321745
21032096
43203838
44159003
43283530
2012351
43270864
43203806
44050065
2057489
40978267
43203839
41311403
2057986
40843569
43031733
41124413
21159897
2057451
36248557
40843547
41210093
2057773
46287409
40897525
42953710
42953878
43148732
41429766
2057541
43170819
43192769
44063094
42953936
43836710
43192759
43159880
43137750
43178663
40968134
21071550
41321740
40823996
43192754
21061600
1718911
44103028
42960591
43137774
42953974
42954008
21130192
36248377
21110721
41187028
43267259
43283555
2058005
35865402
44184570
42953979
43170801
43203848
21159929
21140125
36788007
41290420
40853750
41311441
42953817
36246266
43159884
43602542
43170810
36240427
42963157
40733419
42953984
43272760
40853774
35865368
43013900
43031752
42960768
36789347
40867649
44124975
41061614
36064374
2057977
42961326
35744682
41280073
42953982
793299
42954455
35758782
21022394
41093218
41249270
40936976
41311409
42942988
40733397
2012281
2057486
21032113
42943011
36065473
1146741
35758781
2057686
43170837
43031688
41249302
2058008
21140096
35886921
43203826
41166118
43283522
41071981
41040694
36064348
42943007
35757233
41155975
793826
43294426
43656771
21090986
43170820
42953972
41061598
42943009
43031717
35774073
43156656
2057837
42942959
42953791
40968128
44171081
2057777
2012331
43137770
40843600
2057657
40936967
41009642
41261373
41228541
43031711
37499835
36064393
41166125
40863107
40164882
41015551
43656786
40991114
43818529
41218245
21042063
1145902
41280095
41009635
43674906
44124968
2057951
36064391
21042079
36240428
36886044
44034275
21130193
41268757
40165993
45774712
40905726
41109597
40968124
40915900
43836732
21022378
40733392
2012303
41166104
42953745
41009633
41124383
42943012
40987807
42953883
41321737
43031743
40885016
36223143
41187030
40173238
44184572
36788035
40828489
21110728
41166116
2057660
35866054
41259342
35137235
2057962
43256454
44030909
40968095
43272741
40733385
44173395
2057876
43674892
36064339
43170788
41061592
43203852
40978299
41015546
42943218
41311422
2012323
36064390
41061578
41009641
40229047
37499837
35758236
2057527
35135341
41311428
2057815
36886571
21169720
44173392
2057683
41124372
35866028
43181513
42953754
41206879
41249284
2057563
36788014
42963156
43294391
40937011
43159899
40733381
36884964
21100924
21149960
36276381
41259335
35865780
40843593
43137769
36064363
40987808
41218280
40733410
41061593
42943022
36785175
36064342
41124397
43201596
36257689
35761421
41144363
21022402
42961172
41234544
21169724
2057567
35744676
40999442
43674896
2012297
40905749
36508530
44080013
43159933
21120415
41155957
36789352
40999502
40915896
41071967
42953986
41009636
35748901
42954013
43031715
41103416
40905724
41134824
43294407
41116133
36788768
44043958
36064381
43674901
42953930
43159912
35761424
44171076
40733354
41030467
43746485
41197463
35137090
43214676
21090969
35865440
21022399
41030482
35757217
41311417
43278199
42953886
35753051
36064341
36785186
21090987
41259334
41221494
41009646
43818525
36408964
44075805
40063355
41259351
41103408
2057871
42953751
40164923
42961323
40928553
2057467
43800416
41155981
19113780
43159888
2057780
42943102
40915913
35865417
35865351
2057921
41166120
19086484
41061602
2057937
36246878
44082661
35134424
42953792
42953803
43214674
21032105
40968108
41103425
41040725
36223131
42943175
42953994
43278203
43584532
41009658
41218246
35769785
35774067
41093246
35775572
2057496
41311449
43764417
35748890
40999451
41311436
41093252
21130166
42943246
42953918
41155960
42943219
21140126
42953870
43584533
40828497
43294434
35763002
43159921
2057582
36074699
41061621
36789460
36785166
41260975
21149959
21022370
43710542
44158888
21159918
43261755
2057518
44171067
36064335
42942952
41259344
40928551
21140133
45775623
41061625
40874766
40905714
41078153
41172051
41197471
2057974
42961490
43283561
35866023
40733389
35866009
36258637
36788764
43294431
40999445
44160816
41187021
43159898
21149948
43294440
43200583
43214656
42953756
40164896
35866019
42943080
41187005
43181825
44186093
41009644
2057889
43818546
42961494
42943024
43746464
41061609
36789469
40173235
43170784
1592800
40733422
21140086
41018772
36785106
35865492
35745726
40733361
42953859
43214650
35865397
41084897
43289002
35753047
41228525
40733384
43282980
41103393
35757213
43294425
44050064
2057538
35744675
41155944
41103423
41218291
42942966
42953806
41134832
41311426
42943154
44095620
43289004
43148700
43674903
2057658
43261744
42708168
42943240
40978270
41103394
2057607
41071955
43148721
2057897
2057549
21042076
36064415
41112751
40824411
21169710
42943064
40936974
21159917
42943112
40164904
43854640
43192774
43584526
41228526
2058012
36785202
44073129
42708173
43584523
2057557
42961485
36785158
41166108
44108482
43214660
43148736
40164886
35765490
43214689
44173396
35753035
40936994
40160874
2057988
35761413
41124398
21100925
40885000
41078152
41228547
40835237
21022403
2012293
36788009
44178942
35866041
41155990
43710553
21169703
21061606
43031776
44115849
43159925
21100901
44159811
41144366
40733438
42705866
41155945
43584541
2057979
36263964
44095621
41218244
35744658
40947308
42960594
36064389
41134828
1592796
36785156
35865378
41290437
41210094
35757231
35762440
36788763
21071543
2057485
35865779
44163564
37499589
41009655
41172044
42943239
43256438
41155989
44171082
42963147
42708171
41155973
42953801
35886924
41296914
35753055
36064373
42960646
36418036
2057781
2057611
44180862
21071531
2057678
41249296
40741476
40905699
41280091
43267254
40164889
42953713
40968140
36892658
43031708
41228531
2057931
43203823
35865343
42953769
2057934
42942969
41187035
36785160
43203853
43261757
43214667
40905709
40874778
42953940
40733439
43288996
41187003
42943006
42943170
793302
41166113
21061595
43148745
36064412
42943200
43584531
21022381
41093244
43157701
42943085
43137771
35765480
35765465
40733434
2057802
44060339
21140087
40835236
35753044
42953857
35865471
21140109
40891027
43157700
2057586
35748877
35865475
40968103
35865399
35769784
35774076
35769780
42954002
36064417
42942955
2057444
21042069
43267244
44177150
40163924
43170822
43031772
40891025
43602552
41134849
40828487
41093236
41290428
41093254
21149962
43267250
42953882
40843567
35866507
2057712
42943193
43170785
43283552
41290425
41166112
35865433
41030458
35865491
2057601
42942967
41040696
36266526
36064405
43192755
36221230
44095622
43192763
43137807
42953863
41009629
41018773
41228524
42943073
21051794
42961174
41237758
21051782
41260973
1145906
43031771
41009623
42953953
43181813
40936992
42943025
42961327
42953786
36880303
2057879
40885018
1592793
40164905
40936968
43267239
35744660
2057925
2012319
21140098
42953787
41290429
35865342
41155968
21130172
41259362
21110731
41134857
41197467
40968132
43031769
41430164
43267234
21100918
41228520
41124411
40999439
43178664
21061591
43294415
40884999
43170812
41197478
2012320
43289007
2057740
41249273
40936985
40163923
44041261
42943215
43214677
35748904
36789453
40891028
40733409
41030500
2057664
40978301
43192757
36785177
42943176
36418040
43782551
40843554
43159881
21130174
44095623
42942978
43214684
43267258
2057462
44127656
42961170
41046773
35865439
35744679
41124385
36507936
40885027
41071976
42942992
42953836
44050068
2057443
42942942
42968754
40915904
35865484
42953976
35774074
35753039
41103401
41311414
43294392
40229045
36788045
2057553
40063353
44176351
43181782
43148737
43294413
35744674
43148711
42708169
40968105
35761426
42953811
2057441
42943047
43283563
43148702
40164921
40164924
2057884
2012306
42942941
42943196
21169726
41124389
40741473
35865349
2057809
41321734
44171066
40905733
41311443
2057825
40925305
43145450
36812281
43148748
2057984
36276453
40947323
43159900
42943133
42942982
41109594
41197495
43170835
40978285
21159919
21081254
43584519
41265354
2057981
41197477
43031689
40874797
42943126
43710546
40947309
44030913
36785128
42954454
43289015
40733403
44116510
35865418
41103411
45775622
44118927
43137749
42943191
43214683
41186997
36788760
43818548
36235745
1592794
35744655
41134827
42968758
35750438
40843606
41311420
42961325
21081241
44043957
35748898
2057491
44082663
42953704
2057475
41203547
42953968
43031750
44188426
43148699
43515789
42943063
36788036
42942998
2057722
43192770
35865457
40978300
43278232
40905721
36064418
35898361
43746470
40866383
36785125
41311413
41429580
40968106
43515386
43818545
40874767
44114517
42953895
41280056
41022060
41290421
40947303
41280079
2057446
37499594
44120105
21140122
35897792
21032108
40999449
43203850
44171073
43278243
41093221
42953919
43272761
36812050
43031718
44180868
43674887
35753031
40956539
43517411
40999453
21140089
40905736
35865388
35866018
2057676
41134833
40978275
43181805
43267274
19106521
41203544
35897789
45775388
21081244
41144367
41124376
43261753
42953964
42953923
44167341
40164891
41311438
37499584
40733402
21169715
44118925
43203824
45774710
2057708
35886922
41109595
43192747
43181812
35769771
41040721
42954011
35769767
44123708
36788030
2057591
42961329
43692621
36789456
21081239
40843603
41187039
40843577
2057603
21090989
36248374
43638678
36420230
40915891
21042072
43148747
41218297
41103421
43214647
35757226
2057795
41203543
43746468
21051812
2057885
42942996
44067337
36064354
41321742
43170790
2057989
40733395
44167339
42942976
42953781
42943242
35753025
40999487
43278202
40905692
21120418
41197460
45774721
40063352
40968123
42942965
21169695
36888690
41166111
41147643
36272392
36408963
36785118
21120433
41134841
40853751
35865401
41218290
41061632
44069817
41124382
44114524
44188969
2057597
41144358
35757237
41259336
41280076
41425966
40999483
35865345
2057857
41218299
36785165
41187034
41112748
42943160
43746477
43137772
42943036
44075810
36813921
40164928
42943220
40905694
35765476
35886915
43294396
41124375
35761412
40733432
41228516
2057784
44041262
21100921
40947305
21042070
41093228
36064395
2058013
43170843
2057477
41321752
42953860
43710549
36789467
21140113
35769786
42943055
41166099
2012329
40831898
43148692
21061610
40874782
36270449
2057847
21159925
43031744
21090980
42943167
43746465
43272753
35865474
43782558
42953955
40905748
40922063
42722742
36785201
45775621
35865361
35865340
40947310
2057750
35866040
40733393
43148726
36239257
41249299
42953903
793308
43181816
41093206
41311410
41249272
44171077
35866014
40831895
41218272
42960642
36785113
42953794
43818534
41259364
21149964
44088655
42943034
21042056
36404063
41228519
41093201
42953893
40165970
43031732
43181824
42943169
42954459
41124378
41116134
43602553
2057734
793314
43272732
41030505
43148704
2012341
43214663
41218298
2057565
36789462
35148982
41134826
42961496
41064871
41030485
21042050
35866051
36064396
41321749
41218287
2057595
2057536
1718909
2057819
41030491
43192734
35865353
41311430
43272756
35137786
43728572
40164911
21051781
2057966
43836719
41009653
36064347
21169705
40733368
35757224
41303023
43836716
41061581
43148723
43710548
42942989
2057594
41030469
36789348
43256457
41197458
21110730
40978303
21051810
43148698
36064358
42482012
43261774
43148694
42943097
43283521
36275576
44171080
42943225
21091000
43272737
19063991
21169707
44177149
40928552
35866006
36236323
44118917
35138810
36785187
44105927
35765469
43283544
2057797
41155993
40126689
35761408
2057724
43031748
43294401
41218273
43836722
36785180
35866011
44162435
41116137
21137951
41303028
43031705
42953935
21032129
21149969
21090973
41030487
40968118
35761425
40937018
21169690
35865422
43602545
36064349
43137777
41155934
42943114
40936971
2012333
40828495
1718905
43212421
2057636
36262175
21022391
43148713
2057763
40733406
2057415
2057813
41155977
40999504
41155949
44101680
43135563
41124379
2057600
793307
2057766
43278205
42968755
2057484
43267257
2057733
21022365
42953705
2057924
42953937
43181829
40229048
41218263
36785141
41124414
36887596
21032095
43148719
36223140
44169636
41280111
40937017
40968099
40733475
40146999
21042054
36788047
42943040
40853760
41061601
43854635
35865356
41155978
35757211
2057495
41296469
41093229
40936979
35774082
43170780
40999482
41187024
41249278
43692611
40885011
21130170
35865775
40874785
35865455
41311458
41249304
2057637
21061596
44050074
41018775
40711662
1146739
40164929
2057513
2057968
41218269
41155959
42970727
40885001
21159923
40733473
41311412
43278223
40937014
43289006
35865384
43267256
35865371
43584525
44092982
41280090
40999460
41040722
36785190
21140111
43214686
40978276
21061583
2012298
2057696
41228529
40843550
40828494
36785167
43289014
41103413
21100905
43288993
43137791
40831894
43289020
41280068
44111770
36789353
35865390
43638656
42953796
42963158
41197494
35761422
36064356
42953821
21081253
43261759
21130188
41061626
35865465
41187018
43728566
40937005
41280085
41046772
42954015
41040720
42960596
21032127
36789468
41144361
41197476
43159876
43146477
44127658
43214648
41040706
2057625
36242510
21051791
35761409
41218300
35753032
41218252
43148741
36268856
21090961
42953901
44114523
40866382
42953800
43293876
2057488
42942971
21100906
40905690
21071536
19006932
35865355
2057452
2057427
44178596
41093259
40936993
43692610
43148725
2057826
21090979
43278241
40937008
35865421
21159916
2057561
40968131
43620548
21061580
41259338
41040717
35865360
41015548
42953848
36785133
45774715
43710564
43214687
43584528
35769772
36886728
45774713
2057946
43620562
2057492
36785196
43836728
43656766
2057720
1718910
44098985
43192753
40978291
21126118
44165880
21032103
2057468
36214818
43288990
42960765
43267228
1503328
2057883
41272714
43602538
43203854
42708090
40733459
41103428
36789454
35748899
40733411
36788017
40733390
40922072
40936965
36785193
43203833
41061579
21090994
21140121
43692629
43272751
43168596
40968097
40044224
35865783
42943037
43283542
36785137
41303031
44111772
43267268
44076525
783435
44098991
40843560
43272750
40947291
41206882
43170832
43764419
43283540
46287679
44184567
40936978
41071960
40968098
43013887
2057850
43214678
43181788
42942968
42943074
2057995
41172050
36064426
35865488
44111769
40749751
43148706
40173236
40953213
44178594
36064427
41061606
41093220
41311429
36813909
21169701
21042071
41268758
40843611
2057755
41155937
36785192
35757222
36064379
43170781
40821603
42953812
2057721
35748875
41197464
41166101
2057433
36880024
41211430
2057859
2058010
42942963
793829
43289005
41187016
21159924
35865486
21088873
43294417
42960761
21159927
43267252
43031760
41144356
36785184
2057860
2057504
2057861
36223134
40164893
21128126
40748910
43746483
40733463
36223133
2057566
41249263
44028280
44171070
43283547
2057865
35744659
2057820
40984385
21061592
44073128
41071962
42943232
41311451
21090982
44086026
42943056
43288995
40978273
43272763
36788010
40853779
43782557
21169723
43283550
36064365
41071956
42943020
36785101
42953987
40733370
40733442
43031763
35866016
42942994
42953998
43214669
43818522
41280081
40843557
42942981
43148754
42943164
21130187
36064364
2057785
21042075
44186088
42942958
43272766
41134851
36788766
41053329
36275578
41234539
43287212
21157793
35761411
43289024
41273536
21100895
42943198
43272731
40937020
43836714
42953765
35886913
42943086
35161726
35132244
2012344
35774072
41103426
40905738
40229046
36273757
42953881
43800415
35757234
2057930
36064338
43854627
41030516
2057438
40843549
2057896
42942951
21149966
44159808
41124405
41093237
43181819
40978266
40891024
43170797
40843568
41218294
40825242
40947300
1146740
21169693
35146030
41093242
41030494
36785093
41259354
2012309
43159932
41218250
40936982
36064419
43203828
42953945
35866030
43181796
41303027
21081222
35753027
2057440
36218766
40905727
44041255
2057887
43137787
40905711
36064351
2057711
43278225
43031745
2057558
35761407
44159806
2057542
21090995
42943013
43656781
40947321
2057675
40937013
44101679
43256448
36789350
41249279
43192764
43674897
40733420
43159897
37499590
43192451
44162092
40733430
35744684
36272984
36785152
21140116
40968148
41228527
41030461
40711669
43602533
42943021
21051797
43272771
43159920
41124377
21140130
41030490
41124424
21110734
43181802
43261747
43031719
21140103
21149967
41093223
2057947
36064420
1146738
40978271
40978292
40823309
41067153
41187025
43181809
2057949
41187052
2057457
43267238
43818537
43203834
43764402
41103420
43214658
40231392
43764405
43294412
41144360
36246268
40956543
2012310
42953837
43256447
40978316
40897524
40968107
40733358
40999501
40885037
43192750
43294428
41050063
42943119
37499832
40843563
40905685
2057674
42943058
41030471
42953750
41093199
21081230
35744663
40928550
35744652
42953950
43267232
36785098
43294419
2057670
2057596
41218266
42943147
2057463
21149952
42943107
41050064
43272758
43272742
41040709
41197466
43515385
43024900
40823879
41218277
42953907
41030464
42943005
2057447
43710545
42942987
41030511
40915907
40164881
43159887
40968150
36788008
40733379
2057679
42953993
35866024
2057424
2012292
40999469
42960597
2012348
43261767
2057460
35769781
40733355
43294422
36064352
42953732
2057904
21022405
21130191
21022406
35748893
36053208
40978308
42943090
42943184
43710541
2057960
43584522
46287686
43031738
2057562
43272765
42953711
2057806
40220376
41197484
35865365
1718901
2057958
36235582
42953797
40853775
41103404
35865454
43031709
2057694
2057917
43674907
21100899
2057881
42953845
41030481
21140088
43267275
41109596
36064350
40220373
41311404
42943111
40891029
36239258
43656768
42943051
35865346
36788037
35865429
40885034
35866505
2057906
41166107
35753038
42953862
42960587
2057575
40905688
21159903
40853770
40166003
42480778
44127661
40936990
21140128
21081246
35757235
40999488
42953700
35865366
43638666
35866029
41046771
2057453
42943113
35765468
2057540
41234538
40905747
2057765
43278245
40999448
41271892
42953910
43267245
2058003
40733445
44054350
43800425
43256430
40733455
43283533
43674905
2057732
21159909
42953736
35757227
42708091
21140101
40733467
21071546
44114521
41155992
40741472
40905702
36882718
43692623
40171450
21130181
40843559
21032120
42942953
36508019
43203849
40937000
2057702
45774719
41259339
41040703
43031701
2057647
35865354
2057573
43148693
44118921
43818540
41009647
35753052
40825864
40951342
21120425
43170806
21090976
36064392
40874772
42942991
36272985
40164935
44047317
44178598
40947313
41280064
41321753
2057817
41009637
40936989
36785116
43203804
40894298
41259361
41084896
2057918
41022063
41081531
41093219
21140099
41124386
40733377
41218278
35761410
43170787
42943155
40978286
35866047
42943166
2057569
41155963
42961324
2012304
40999480
44092977
41311440
41280071
44080010
2057634
40884995
43181823
41093257
43692622
43170786
21091002
43031757
35886914
44165876
42953889
43793716
42943117
43203842
44026030
43278226
41093250
40046143
40999492
35767090
35866055
36785126
44171065
42953948
35748886
41041735
41249289
41030477
40164902
35748903
42943094
2057770
36223145
45775867
40978282
2057571
35748892
40905716
40968122
43203821
41321747
44118923
35866046
43137786
40947306
44080802
42942986
40947314
43272767
40937024
42960652
41030473
21130185
40968146
2057644
40947312
40874816
41187043
41124384
40733440
2057834
36885765
43214681
44167342
42943078
43170817
43800414
40853755
40853756
41093243
41234546
42943226
2057487
40733357
2057429
41030470
21090984
43261756
43692620
35748882
36509999
41071961
42943100
42953990
35865367
43148724
41280062
43192771
44028278
43283557
43192741
43638670
44074012
21032123
2057927
43267272
44050062
21071522
43203811
41050065
40733421
41211729
36789354
43137805
2057854
36064359
36064387
40843580
43170813
42943054
41061585
43189965
2057731
41187036
40733365
35865396
42943050
41187001
35865407
41002676
43170783
44050063
21100898
41093203
36788046
2057437
42482588
43203840
43728554
35886917
41249281
21130165
35866053
40171449
35761423
21159904
41187049
40915906
42953701
42953749
40164887
43013898
43283527
40915917
42953793
40741474
43278246
41093233
41071968
42954016
44092978
40874793
43267242
41093210
43170793
43836733
36213837
36785178
40843542
36785124
21130178
41178668
36788773
43148715
2057908
40741471
44086023
44182304
21140134
35744664
41197473
2012289
35748896
36249798
42953714
40164897
21120414
40733471
35769769
45774717
40164938
43764413
21051784
40733363
42953822
35865777
41228537
43203814
42943186
44041260
2057782
21090972
36235752
40733396
43272768
43256437
41218262
35865405
994978
42943120
43137763
2057568
40937012
36420228
43192781
2057570
36074697
43214653
43256444
42963155
40922064
2057619
40984387
35758779
35865344
41187022
36064385
41071958
36223135
42943033
35744656
43261760
43267230
40164948
35757225
40937004
21130189
43728564
36785146
42953995
2057967
42953959
43181821
41009625
43157698
21130186
43148728
21061613
42953843
43181811
36809117
21169711
21090974
21120422
35866052
44034276
41124401
2057554
2057725
43203815
40915899
43746473
43159914
35865447
43854633
1145911
41061619
43288991
44073124
2057993
43800409
41186998
41311419
36785191
41009654
35896550
40165974
44063091
40164926
42953969
40999484
35865372
43620552
42943204
40843565
43710560
2057872
43157699
41280097
41155932
41187027
2057500
41259346
42942975
42943221
41155966
36785181
40828490
2012290
43800417
44182303
42943187
36259599
2012334
40822747
41321739
41124387
42943199
21130190
994981
35765473
42953904
41218285
2012353
35865412
21032099
42953906
35765483
43214671
42953900
21159932
19107377
40905739
43289003
44060340
42943163
41124381
41228540
41218301
43256450
41078155
43031735
2057449
35865414
2012346
41187011
43261769
36418039
35769775
41166123
36813309
35787952
40905723
37499833
41140931
41280060
2057774
2057598
35865459
44114519
36064429
43159911
40165972
2057894
41116136
35775103
41218261
44041256
43267241
42953819
42953876
40936996
43159935
36249797
43256424
42953871
44159809
41187045
35774085
43764420
43782550
42961320
41187014
35769776
36249790
21090963
35765496
41155972
41198511
42943223
40733452
43192730
21071526
43203808
42953865
43148718
40231402
41155970
40163928
43283536
42953746
41166106
40915895
35769773
42953842
40968117
42953913
43203846
41103396
21159926
21100912
42943070
42943101
41280077
1145900
2012286
36257035
40915914
41134855
2057893
2057418
40843548
2012285
40139098
43289018
41155931
44026058
2057726
41155953
42482050
40733401
40866384
40999454
44041257
2057841
21061598
2012308
41311439
40915919
40968111
42943059
42943214
43170802
40999457
42960649
35753033
41030518
43170808
44180863
36788018
42953815
43710554
41124418
42943096
21130196
40733413
42953835
35753053
35148010
2057626
2057805
42943014
36788021
40711667
40978272
43638672
2057757
21100920
41015554
21028092
43181803
40164883
40853757
41249260
40999497
43721793
43620558
41311448
42953869
41197470
43283541
1145908
36239236
2057754
43137748
41197488
42970726
41061631
2057413
36785176
40843604
40733428
43203813
21120431
42943177
793315
44114525
41259367
41259366
40843581
41093209
41093241
40897526
1145912
21090964
21169722
40164903
35865420
36271817
44028279
41105128
40978306
40733451
40164894
40999473
36074702
42953888
41229568
43181795
43031685
40843579
43294433
41103399
40733418
994976
42953816
42961173
2057882
21090997
40711665
41030484
43146474
44025929
40030438
42954001
41290438
42960644
41093212
43656774
2057851
35774086
41112750
42953814
36785134
40733462
36785136
41116135
41305331
42942944
40978309
43181831
44188423
45775866
41061608
21159907
21051786
2057745
42705990
41321756
35865400
44043956
35865347
42953744
40164892
40843543
42708174
41187057
40163929
44054346
43181807
36405332
40163927
42943152
42943124
21159920
36789457
40978280
43289008
35866026
40231393
21110725
793297
2057919
44182306
36267925
21140097
35896450
43516362
41271888
2057499
42953707
41124402
43192751
35787923
41280066
44101676
2057631
40885032
43288999
43294427
36235787
44118922
21110737
43272740
2057746
36785150
35866042
41149902
41155947
21081257
42954458
40733436
43272736
44086024
41155971
21110732
40741475
36267923
21051793
40164918
2057727
36788769
40992434
2057669
43031698
36887969
42953957
42708086
21081224
41206885
21145847
35865438
42708175
43137794
36788027
40947287
41197480
35865373
41430438
36785153
40859756
42953970
40063356
41078154
41296462
43212420
36064376
42953896
43031690
2012291
43031696
43764409
2057776
35865444
36788013
1145914
43829863
42953775
2057775
42943202
2057932
43294408
43137778
40843594
21140129
43192786
42943209
2057422
41203542
21100923
43638674
43710565
36789345
44054349
21149975
42962881
35866049
44182307
43278209
43602543
21071541
43267237
41127720
36064428
35865387
2057434
36274947
35865480
40843596
36890687
43148691
21042060
21159905
41040712
2057839
40874812
43031737
43674883
35748876
2057804
42943181
42953989
2012324
35775102
41197469
43800424
43800422
36064403
41030475
43294399
1592803
43031734
2012299
36888688
36064377
36892657
41259368
40959882
41103414
43256445
43272747
43148730
35865441
42943148
43200584
35744678
43278230
21051792
41040715
35897788
2057866
2057618
21042067
43746476
21159914
35865350
35135538
2057655
41071978
41296464
42705859
44041254
41249298
40905687
40843610
44162094
42953914
21022387
42953849
41009627
36223136
43170830
41218256
40885024
36266307
43620555
44182305
36785131
40176046
42953785
43288997
42943131
2057482
35769778
43181799
42953725
21051785
2057922
44050071
41228545
35757236
41311408
42943103
35865483
21159922
40063350
44063099
36235751
40897532
36788022
40164901
41290431
40733469
40959884
43288992
21081232
42705865
21081235
43148744
21169692
2057863
35763003
41030463
43256458
40165973
42953938
43625976
35774069
40220371
41155933
40936966
35774077
44163559
36785112
36065472
43692600
35757220
2057855
40968110
40733371
42953774
44067335
43214651
2057633
40956541
42943019
43146475
43620554
43746467
43287209
21159896
40874764
42968756
41009628
21081234
40968112
41197487
21149972
43728553
40999458
2057682
40978262
2057420
44105926
21032107
41187006
42943241
41155995
35866008
42961487
41197489
42953790
40853765
21090985
2012284
41166124
41259333
42708172
2057411
40165995
41061589
35748884
42953777
41093217
35898362
40733360
42480777
41197481
41271885
41249271
44165881
40905705
41061604
42953933
43800426
46287683
40885025
40885035
21100915
43181797
43818532
42943178
40874763
43825388
41081523
43261752
41290443
2057419
42953997
2057923
42961486
2057465
1592798
41249265
43031706
41271886
2012288
44171075
40164908
35865348
41134836
43265384
40915901
2058011
21042064
35865435
35744672
2057971
41206883
41009660
37499838
40874759
40843573
40843612
44159805
41187032
40885022
41210098
43203818
40837560
40231388
21067368
21169689
42953825
21022371
41203546
42970725
43157092
41001494
2057982
2057821
35148635
2057514
36509308
35757239
40874814
42961495
2057456
36238285
21090975
41061622
43031770
2057832
2057807
41061596
41321758
41299759
41249288
43283553
2057639
40733426
2057915
43203830
35865481
43638669
43192778
40999455
43031762
21100904
21110720
43137753
42942984
45775861
35765487
36785189
41124373
41178671
41228548
2057677
40843555
40999468
1145915
40905695
42657103
2057751
43181818
41172046
36064367
41134822
42943084
40167190
43272744
2057663
42953735
42953755
21149963
41218295
42943115
41071980
40999450
2057767
36418041
40167189
21090967
43214642
43710561
36785094
42943031
43137789
43256440
41061586
21061597
43214664
44169637
42953991
44080012
40843556
40165994
36248375
43181791
40164925
40741477
40936991
35865398
2057902
21022401
44060338
41030459
40843607
21081236
21081250
36785179
41311437
43031736
35865406
2057935
45775859
41002675
41124388
42943174
35865415
2057050
36420225
2012325
21059294
40885002
40874815
21100916
43254639
21149947
40843589
43272748
35865381
41280110
43294423
41112752
41134838
21167579
35865363
40905703
35865382
41040695
35744677
42943194
35865339
42960759
43148731
2057873
2058007
2012330
41155986
2057502
40741478
43192749
40828493
43283537
42953864
35769779
42960588
40968135
21022388
40968127
21069231
41252475
1718913
41311424
44088657
35865450
41311459
2057545
44075804
42620452
35865413
43203802
42943000
21071534
36788044
42708177
43728558
35865386
36785149
41061617
42960762
41166110
42953738
42953698
41030512
42953722
44182308
35769782
43170805
40922070
35744680
41166097
42942997
41061612
36789459
36892944
42953958
40733441
40231394
21090966
41296463
43692619
35753034
42943142
21140110
44188420
40953217
35866021
43256446
42943188
21120419
40885004
43159915
42708089
44165877
40968094
2057530
35865437
45775624
2057764
2057458
44180865
35865427
44088656
41197475
43294416
42968759
1718902
43159903
37499618
44184565
35765463
40947288
41178670
21051811
42953699
36789346
43272746
35866013
2012350
44077112
41061599
36788026
35753029
42953960
21120429
40143322
36785170
21022397
43192452
41218268
43294424
41155974
43192783
36785204
21061584
41015547
35897794
41155987
41186996
43170794
994982
35865379
42943071
35765486
42953929
35749907
40824621
40915916
43267231
40164946
40843566
41071970
41134845
2057640
42953879
42953729
40846850
35774078
40978295
43674902
35865477
21032104
44127662
43256451
42953898
43782543
43278210
41218249
21061599
43289000
40874790
2012340
40733456
44182672
35765479
40164900
2057506
42953884
41030508
41081529
2057423
35865375
40915897
43283534
43656777
21090998
21051798
40733376
42943134
43278207
40164922
43031730
2057990
43613520
41316938
2057969
37499836
36074698
43137765
43137802
43256441
2012332
43728551
43156659
19027257
35757219
41018774
2012300
44182302
40843605
36785185
36260222
41311454
2057461
21130179
41280058
43159922
41155941
42953874
40831899
44180864
44086025
42954456
36785117
41187007
2057944
40874798
2057635
41260974
41155936
2057800
41321741
41234547
43728550
40836088
21149955
43656767
43782552
40915921
41187017
44069818
42953951
21081255
43170811
44162097
43148707
41178669
36267026
43256452
41321748
43288989
35154832
42708167
44167344
40164927
40821189
44092980
43145843
36788043
41030474
40937002
42953780
37499834
21042083
43031707
42943211
42943244
42960770
21042086
2057808
40874802
35897791
35865469
35745725
40164880
41280102
42961171
36064401
35865487
36785091
36064394
43137788
44165879
40733400
41166102
43261766
41311446
43031692
2057580
2012305
36239754
41093213
36064432
42943229
41030498
36064407
45775999
35865357
2012283
2057445
2057698
42953946
41112749
36788041
1145909
41155938
21032112
43818539
43137800
37499839
43692614
40947302
2057812
40999470
40173227
43031740
40874803
43703673
41234537
40733460
2057907
43159930
44173714
44184568
43294393
43294436
43148746
43728562
42953868
41124367
43192745
44165113
43847907
42953847
42942954
36064424
41040713
41166100
40937010
2057957
35744665
42943189
42953809
36235753
41030517
36268836
42942949
41155956
37499593
40929854
41103395
42953978
2057667
2057521
40828486
43283546
35757232
36268646
42943030
41109598
41093256
2057753
43181822
40905701
43137808
42953739
40733375
40856478
36064431
42954012
43214673
2057529
21022366
41093227
43294439
44075806
35865410
21169717
43192742
41187044
783438
41030457
2057768
36074695
21081237
43674886
41155967
41166126
41166098
44111766
41259355
43854632
43203835
43135562
42953956
36064384
44050069
2012279
21032098
35865497
42953706
42953823
2057581
42943197
43214367
21091003
21159908
35750439
35765482
21140091
41009652
2057844
40165975
41103398
40918011
43267235
2057689
2057912
35774071
40999462
36266395
21120424
41290445
2057905
2057955
43261754
36785144
21140093
2057629
44159810
43602535
36406361
42705992
42942946
41178672
36789463
42953988
44111768
43031755
41134843
41022062
40978283
43278217
42954010
35865408
40905719
2057416
41124408
40853773
41290440
36788019
1145907
41018777
21051804
43137782
43288988
43148734
21169696
42942962
43584529
21169708
36785145
41218255
36788023
41093200
40164899
43159917
41187031
2057687
36064413
35761414
43746489
19027259
43031702
42953788
42953767
35748900
42953758
41172047
36785103
41299758
36788042
43031720
44162093
40885023
42953833
43287211
46287680
2057978
43181836
41134835
41187029
2057425
40733415
43764398
43278244
43148716
41311453
40843602
43294435
37499621
43203827
41197472
2057448
2057862
42962882
41187026
40167193
21069232
41149903
42953897
43261763
2057996
21042053
40853758
40163926
44173394
43157702
43256442
2057900
42943156
42953709
41304277
35865470
41093226
40978302
46287687
2057991
43146473
41249293
43031700
36267924
43189964
43267269
2057417
43145449
36064355
46287688
35866039
36239753
42953917
35744667
40874808
43278242
2057706
1145913
43764408
41218282
2057537
35774075
41280078
44101682
42953909
40936973
43278234
36223132
43278208
44178593
44090688
40885020
42970723
40936984
41218281
2057899
1718914
42953723
40164890
42953748
35748905
36891678
40884996
1592806
35765467
36785129
2057497
41321750
41228534
42960645
41093249
40905720
42953742
42942993
21042073
793306
41311445
36065589
43278227
35886911
2057622
36887686
40733425
43031695
41197493
1145916
40915918
40999441
41249295
36074701
21051790
21130194
42953872
21042065
41197468
41280087
41249292
2057590
42960769
35156627
43137793
36272982
40936995
40733378
44118920
19106860
42953743
21022373
35865479
41030522
43203807
21130167
21110745
43261758
35774083
40165971
21081220
36789465
19107329
36785143
40835235
44041258
40874796
41023360
41134842
2057589
42953943
36247438
35866050
40835239
21118340
43170827
43159883
43203822
41050062
2057829
40733446
41290434
35139407
42953839
41241084
44184569
41280082
40885028
783434
35865424
41040710
35744673
21081226
41416316
35865489
40947290
2057503
40164939
40999438
41117426
43214659
41103400
35761416
35142436
43805850
43203829
42954457
41280108
43031765
21159898
40947304
43272754
43692604
36788020
42942974
42943207
43192789
36503953
43148695
2057886
41050061
21071545
41228533
2057560
2057715
21042082
35744650
40905742
21061605
44036952
43272759
42942985
41103412
42943195
36788024
40999459
44111767
41280080
40874810
40166004
43148709
41280096
793313
44054347
41218274
35744651
35865416
43192780
43283556
2057672
36274096
41259350
43170814
40853776
43656788
2057588
41050058
43256426
35761418
44098986
42953753
44098987
42953759
36420231
2057830
43031746
21022390
41311427
2057858
35748878
2057532
2057914
40843578
40984383
43294394
36235747
43288994
37499592
42943185
21140115
41311442
42953967
41148436
43746479
42953867
40968138
2057650
21118338
42943089
35765491
35748889
44124971
43192737
43181801
21042081
21118341
41011259
21032118
35866015
42953875
2057548
2057749
42960590
2057455
42953939
41040692
41147648
43031767
42963153
2012335
41093253
21061608
43192782
2012307
21022367
40905735
21100913
44174822
21110719
21022369
43289016
36249792
40959883
41234540
43288998
42953924
40905704
36064402
2057762
43294429
43656782
43782540
36788758
21061587
40968143
42953712
42942980
2012301
41030492
41081532
41268753
21140095
41155988
40863110
41232714
41228542
35865352
35149024
43267262
41124417
42943203
21100894
44121558
42953962
41030483
40164910
43800427
35151254
45774722
43283564
43261750
40853769
36813819
43192738
43294405
2057531
42953829
36881941
40733380
43201001
2057535
43746471
43159875
43854636
35897790
2057983
40885003
40733470
44178589
36785097
35866012
21149953
41155969
42953981
43137761
43710544
41093234
2057478
42953996
43267225
1592655
40153151
36789461
40894299
40915894
44030912
40936998
43181804
40741479
40947296
42942947
21100902
42721921
2057852
40885017
42954003
21149973
44054348
21137790
43272770
41237757
40905712
43746474
43178662
35769783
41228517
35865423
43203841
35744670
41155985
35865448
36785120
43181814
42943052
41321733
36788031
21090970
36893640
41241082
43159904
44114526
42943183
41259340
40126695
44171068
42708176
43159892
40947298
42954006
43159905
43157704
35750437
40936987
35865383
42953915
21100908
36785174
36785203
21090983
42942818
2057742
43256432
40063306
41218257
43272757
42943224
1592797
2057928
42961175
41071963
43288986
43267246
43134968
36785099
41081525
43192767
41040716
45775862
42943208
42954460
42942972
40823368
43602550
36064368
43620551
41103424
36249791
43283562
41187004
40733353
43289019
41228530
43159885
40165969
36270451
43283535
40874817
43203845
2057956
40733468
2057421
42943062
36785135
42963149
21071535
43278237
43283551
2057811
43137792
41321757
36508096
43181783
41321760
44088654
35769788
21110738
21042051
36260872
43278239
41030515
41103419
41203541
42943143
41249301
21108595
41197486
21032132
43267273
41134840
21022404
41093245
40978315
43854638
40831897
41321738
36785140
43031716
43031749
42943217
43656773
2057524
42963150
35866045
36264758
44054345
40164940
43283529
43159936
40947293
44111774
35774084
2057426
44034274
41040704
21071552
43261748
42482550
43746488
41311406
40231404
43818544
36258692
2057856
2057880
21100926
42943026
21071533
42943077
43836727
43800421
42943017
43292573
35761415
2057999
35865494
41189137
42960650
36272981
42943010
42953718
41081527
42942999
40843576
21100900
43261762
40733383
40874780
21140124
41241078
43181828
42953944
43294420
40968116
35744685
42943099
2057772
2057846
43134967
43728552
35865389
21100896
41187002
43203825
42953999
43256462
21169699
40165977
2012349
41280054
41241085
35886908
44105930
43746481
36785119
41071966
2057758
40164909
21147832
43289010
40936970
36249800
44088652
41124391
43764406
40733472
43294418
40823160
21169684
41228538
41124369
42953808
40711666
21051787
41311431
35765495
40947299
2057556
41071949
43294400
41259358
40956540
41061623
36887687
40972105
36268774
41061594
42953920
43267247
783439
41241079
40733356
36258376
36785107
42657106
35150257
40999491
43170791
2057704
21029862
43192756
35831671
21022383
43192762
42953715
36788011
42943130
42960647
36064416
41268756
21100914
44048656
41172045
35748891
36506987
43800420
40843561
21090993
44178591
43267270
44050070
35774068
43278219
40922068
43272735
40978307
43137799
44101678
41280088
42943122
43148743
43656765
36789466
41265353
43145842
41030462
35765475
2012336
35865464
45775454
43283532
40947297
41280103
40748907
21022372
44184566
44112687
35770850
1718904
42953702
21067365
40733408
40915911
42960595
36785088
41249286
43692605
40874792
2057508
40859757
2057892
42962879
21130182
36785157
40936986
42954000
2057901
41134856
40999498
41303026
41061615
41015552
2057933
43836721
21042057
36785148
35886912
40885010
44095619
35865403
41234545
43272752
40999494
21159902
40165996
40733437
43203843
40733404
36277527
36064423
43272769
42953727
40999447
21051809
41428935
35866007
41249303
41311433
2057985
43148735
41280109
36246265
44178592
44180869
2057848
2012343
43294402
44164006
42954009
43159913
44114520
41249300
36258492
2057653
35769787
44118918
40885033
42953908
35757228
35865380
43137797
2012321
44124970
40978294
1146743
40915902
1718912
42953762
36785090
35758780
2057790
41228544
35765481
41009638
44127660
43267253
44171074
2057459
40978312
41290439
44047315
40915909
44086022
41011260
43638659
41223590
35761419
40874784
43584536
40947294
41030506
41172049
40164941
43170815
41249274
41134837
41071969
36249793
41283410
42953916
2057511
40733448
36785108
40991117
41103405
44060344
41197482
42953983
41103417
43818536
2057505
2057798
41259363
40897528
36789349
43728565
40999472
21032111
43159934
43031761
41155935
43148720
41071950
40164884
42953779
2057624
42961489
36074696
41124409
43764414
44088651
2057799
35865374
21149951
41134852
41093230
43266688
44056925
41203548
40733367
36064409
2057994
21130168
2057472
43214654
2057827
43584530
40947307
40978287
21061602
1145910
43692613
2057652
2057583
42953760
40959881
43214662
2057630
36889700
36241808
42953741
40999490
42953730
41303024
40947292
40999499
35748897
42953853
40153147
43203844
42953885
1718900
40968129
21081225
43181786
43181785
41124399
40947326
40936981
41265355
36785154
41280086
21042078
21061594
40843545
40733427
40928548
42953789
43031697
44171069
2057741
41206880
994977
44075811
42943048
43272733
41187037
35866056
41134853
41280089
36785163
41061580
44173391
35137497
41311423
21110744
36788034
41187019
41218303
40843572
40905718
43692606
1592799
41071975
2057816
35753028
21090991
41147645
36266021
44171078
43267243
43137767
43159878
2057738
44171079
44178590
41093239
41311411
42943042
42953980
40937016
45774723
21022368
35866020
41065712
41140929
42963152
41040693
41040705
40733387
42953832
42953828
21100891
2012313
40885038
2057713
35865784
2057412
44036957
44088650
42943023
40947325
36785110
44188424
41081524
40905707
21169686
41009624
43031774
40984384
40733454
35865385
43214661
42943138
44127655
43699479
43278229
35753030
36277528
21042062
43214655
41187023
35757223
44064379
42953852
43256425
40905697
36788016
43170841
44101675
35744649
43024901
43148750
42960651
2057789
41015549
40843586
43170809
36785182
21090996
41093231
40733369
40828491
35885166
35744666
41030466
2057940
36064408
40915915
40905708
41228528
44162096
41093216
42961493
41073010
35753042
43031753
43620549
41009649
41249287
44184571
42943135
21100922
36407912
2057691
21159913
44171071
41030524
43267236
40733391
43272739
21149957
41078157
35866010
41280099
36064411
43159901
40853762
2057642
43170798
21061611
21032128
43294409
40960725
40942528
43836725
21088874
37499619
40978264
43288427
21032101
41071953
41134839
19121940
37499591
40936988
36814633
40173237
40831893
2012311
43170842
36785142
40733444
44041259
36275577
40978310
36788006
43170789
42953772
42943230
43148712
40164937
44177148
41321736
36785159
41228514
41210095
36053953
43283559
42961177
35748895
40999486
43267229
43214652
44178597
43692609
21110722
41311425
36271818
36881942
36064386
43261773
43764411
42953856
35865431
21061581
41155976
40915898
43266687
40831891
43192743
42961497
21090977
21159910
37499622
21169713
35758237
42953768
21081251
2057953
41155991
36788767
44127657
42943182
40999466
2057608
40164912
42961328
21022389
41144357
40164932
42943132
43031725
2057690
43181798
21071549
42953838
43294430
21130183
43602554
41210096
40733416
21169685
40874776
43267260
43267265
44028281
44159807
43159873
42953844
43137485
43170831
40853768
2057479
41249285
2057963
21081242
40999477
21061588
43278214
43854630
40959888
41124400
42953927
40843588
44163563
35771415
41296465
43159889
41124403
43203812
40828492
41259347
41040707
40164906
43620561
21081256
43272730
36065591
42954005
40166001
43602547
40063354
44188421
40874811
2057943
40733447
40874799
41110015
40937023
41311447
35866057
40711663
42943161
40885030
36785121
42953766
42953947
793830
40859754
43031693
41112753
41218247
21022375
43256433
43692601
44167338
43159907
43703982
41134854
43170833
1145905
40733366
36785096
2057976
40978279
35866043
42953861
43156657
41144364
36238287
40885013
35748879
35884681
40999505
35865393
40905717
41228518
35765488
42953807
43148729
43013885
21061585
46287408
40929405
36064361
35139184
21140100
35765466
40853752
43256428
42480818
40843595
36785198
40947318
2057507
2057615
35758235
44063092
994979
40937001
42960771
42953818
43283520
42953892
36504879
41081530
41061610
36064383
43203847
41155942
40231395
43214680
21071542
41324537
2057469
41311455
40968104
41414655
40968119
40978274
35865419
40978265
43746480
40905722
35742195
41321746
43602540
42953902
43782554
44060342
783433
42942970
41093222
43292572
21079169
42960589
1718899
36788033
40733431
37499595
43159894
21042055
43278200
43135564
44118924
43013901
42953798
43728556
40968115
40905746
43137796
21149970
35865485
40885007
41109593
43254638
793304
35744683
43137773
36065590
40925309
41009651
43692618
42943072
2012328
43278220
40231403
41271884
36218765
36064378
36785173
21071525
35744671
2057414
43031756
44186092
42943108
35865476
43728555
42482589
42953928
42953717
2057614
2057895
2057794
41061624
40153892
2057493
36785183
36270448
40884997
41040711
42943046
40733364
40947289
40835234
42961491
43031742
43137781
42953721
21110743
21155800
42953966
42953783
2012276
41061603
42943082
35866034
21110733
42954014
21042059
40874762
43159902
36248558
40733398
41249291
42943002
40897529
41071979
35766259
40968125
793311
35146217
21169687
44067338
2057822
35897784
36504398
35865432
44162091
43728561
35749908
36788778
41180318
2057736
36418042
42961322
42943172
43514543
40711670
43192760
36248376
36788772
41103403
41429719
41040724
42943079
40968142
21032131
35886918
43256461
41116138
35886923
41186995
42943029
36885764
41040723
40953214
21120417
36788028
46287410
40171451
43728570
21071521
41203545
41218267
40843598
35765477
41280061
2057843
44050066
40968114
42708166
40748906
36785194
41228535
41030519
43170807
41273537
2057793
41228521
2057730
21100911
41098623
36504955
43782555
2057442
44026189
40733407
35744686
43272755
35865341
35865462
43261772
40733457
2057501
40874770
40915910
41290436
35769774
21137791
43818527
43159916
43656775
42943144
21032125
41187040
41061591
41172048
2057474
37496784
1592652
43203819
42943066
43739560
36223138
36888158
41124407
41030472
40843552
35865430
43294397
36064410
40968100
35771416
41147646
36785199
21169688
41249264
41001493
44073126
43148751
43192731
40843584
35765489
21130197
2057916
2057470
40968096
2012312
2057602
41103402
21081238
2057620
40874777
36221231
43836718
42953840
41093258
2058001
2012326
41203538
21159915
40843590
42953854
793827
2057646
43272772
42943201
41179520
2057786
41061611
35769768
35886909
35754668
40947316
41061588
43192450
42953834
41311434
35748888
41283409
43656763
36788015
41280098
40897531
2057707
41134831
43261745
21032117
41061587
21081228
35886910
2057835
41311450
21022400
21096771
40987806
43031751
40874774
21071518
2057796
44047312
1146745
42953954
40915892
42943145
40863109
2057606
21081243
43148739
21022386
40741480
40733374
43267233
41009632
2057579
42960764
44073127
40163925
2057787
35146814
40164919
42942995
43203831
43674880
2008593
43137784
41218270
40874806
44082662
40968141
21032121
36064399
42953795
21022364
43156658
41155962
41030496
41241080
41040702
43261743
40905706
41249266
40905752
35757221
40843583
41134829
35748881
35152646
44063097
42960643
36064334
41030465
2057877
35775104
35866506
43267248
2057987
41081528
43203836
2057410
41140927
43156655
41311452
40874781
41061582
43692608
41290432
35744668
43170845
42943127
36066886
42953880
36064346
43031710
40936983
43272749
41280092
43203801
41040718
42953894
21140090
42943129
36064360
43294432
42953830
2057515
2012278
43201002
43159926
2012345
35753041
35742236
43203851
44043955
36785114
44124972
35151659
42953963
40905731
44127663
43757482
44105931
40978290
35865358
41015550
40164920
40999475
21147630
41134846
42657104
43818528
35865495
43267264
43031723
36246877
40231387
40164915
40905713
42943057
44169635
41234541
40885012
35865778
35770563
35142940
43261771
21130180
41071954
43148752
21051800
2057961
35774087
42943212
43287210
42953747
41249275
43728559
35753050
41241081
41124410
43148714
42943061
43031741
43031728
43031759
2057534
44188422
43294411
40999464
42953926
35865472
36249799
2012337
43181789
35149992
41428998
35886925
2057651
40905698
40164898
44060345
2057490
41134844
40928549
41093207
43031726
43283539
21071530
36235581
40164930
42953757
2057692
43728563
43192788
41166115
43746472
36235744
21042080
44101683
35765484
42942950
43170818
41093238
40874789
40164885
40978293
44090001
43289012
44186094
44163561
41187058
44047314
21022380
40884998
43721431
42953824
36785115
2057555
41030479
42953911
44124974
43294438
35748883
2057466
40733359
21159930
35865377
41009631
43256431
36214817
41218286
42943222
21061589
36785188
36064353
36882853
21110736
43203805
1592802
21110729
2057517
43272729
41249297
2057945
35865391
43031686
42942914
35757230
42953973
21042052
41134823
41147647
44114522
42943049
45775620
40978305
40843562
46287689
41271889
21140112
43764415
36407178
2057512
41187020
43261770
40915890
40165976
21081229
2057671
1718908
36785205
42943137
36813415
42942956
36785151
35765494
43181832
43192746
41290426
19006933
2057436
43137766
43181834
21130184
41218259
40843599
43170834
2012316
44162095
44182309
41187046
35865458
42943190
42942945
43674878
41282218
41218260
44036954
44109980
1592653
41061618
1718915
43278221
2057435
41280067
2057735
21071528
40905753
43584520
36880025
35865482
44063098
44177147
36880026
41322839
43674895
21108594
40164907
44043960
2057952
36884790
40923221
41311432
43214670
44028277
43181835
41189136
35866048
41280063
42943003
21081240
41134847
35748894
45774714
41124394
43148749
42943104
40874775
35748887
35753049
43212422
43148722
2057609
43256427
35765493
36064398
21137952
42953752
21149965
40863105
36788774
43272738
41187012
21071537
41112746
43272762
40741470
40905700
2057643
41030486
43256455
43272727
43746469
44089406
2057454
35865781
36884773
40171448
35766260
2057729
36788759
41004868
36785095
35865394
21120421
36064388
43656778
40894297
42953731
35744654
40922071
36507637
40733414
42960760
44188419
40978268
21022395
42943106
41280105
40733386
35774080
44169634
43203820
2057717
35865426
41071965
2057728
42943065
21032102
40953216
2012280
41218275
35769766
2057778
40824932
41187042
43170816
41218288
41134830
41155964
42960772
42943243
42961176
41009640
42943146
2057526
36064397
2057836
36221460
2057910
43148740
2057494
44186091
44111771
40905732
43148708
41071973
42943233
41166114
43283545
36259600
40164934
41093215
2057627
36064371
41030480
41210100
41261372
41268754
41271890
40741469
41040719
43800412
40978304
2057661
36788025
2057552
2012342
42705988
36888564
41124392
40733433
35865359
40853759
42943121
43031687
2057705
21051801
40733417
41197485
41280112
44092983
36890688
36785100
40874783
2012295
40991116
41218289
44054344
35866032
43294414
43283548
43192752
42942983
21157794
43261761
43278201
43267263
43836726
35866022
36785138
21032115
44118926
42708087
35774081
43031768
41071974
43137804
42943171
41071972
41218264
41061607
2057688
41311444
21110724
35753040
43181810
40748909
41252476
41018776
2057718
43137798
40874800
43159906
40167191
21051806
43148753
41178667
37496785
41015555
40063357
40843585
42953771
41210099
2057523
41124416
21047732
43170799
44041263
2057577
41024376
21159901
45775455
1503327
21051799
44030910
36812202
2057673
41104508
44069819
41249277
36813704
21140102
42943238
36879852
2057975
35865460
43272743
2057605
40733443
40999479
40164916
41124423
36788040
41280069
35765464
35865449
40999476
41311402
21090968
41155965
44093817
35865466
21090962
40164936
43137756
41206881
40968109
41280053
2057432
35865425
41166122
36785139
43764400
43261765
21110739
43267261
41228543
43214643
40843613
41105127
45775863
40959886
42953866
2057997
43137795
40164945
35150404
43192784
21140108
42942977
41299760
44098990
2057551
36236481
36884535
43181514
40978278
44036953
40733373
2057970
41280057
2057759
40164943
40905728
2057701
36785109
793298
41124415
36064382
40905743
41303029
37499620
41280106
43214672
42953764
43591364
42953934
41249258
41061613
40164914
41280100
43181808
35866017
41061605
41197465
35865436
40968137
2057911
40925306
2012314
42953912
21130173
41040708
41061630
36064433
42953850
2057498
42960648
43134535
40968113
40866381
42943109
40885014
41112747
41093224
43031764
21140107
36888689
35757218
21061601
43836720
42943027
36238284
2057593
43656779
35865404
42943105
43214675
43674904
42943093
2057831
36785127
40843601
35753036
42943095
21071539
42705857
40843544
40905740
2012318
42954004
43031729
36418037
42943139
36066887
41155983
41228536
40937003
41093240
783436
36272986
1592656
35886916
44163557
36264757
2057695
43214657
43256453
40947295
41155939
21042061
2058009
2057903
40905744
43159890
41290435
2057610
41218251
40936969
41197479
44111773
41155961
21149950
42953813
41187048
42943234
43287213
2057522
43214685
41311421
42953782
42943168
2057576
40733461
42953802
35865496
40748912
41078156
21120432
41103406
40831896
42953805
36418038
2057578
43137762
43137801
43146476
43674885
2057998
41071959
35865456
40231391
21169718
41296468
35866035
36890445
21090978
21032126
40978314
35866508
44043953
41415985
35865364
40853771
41249259
43148710
43692624
41290427
42961319
35131595
43159927
2012296
2057431
36789351
40863106
41187056
43692617
42708088
42943035
40874773
41197457
43145448
41030514
43625978
35885167
40905745
21169709
41218284
41124406
2057648
43159895
19088818
43289001
43031721
41155943
41071948
42960766
42942964
43170840
40231396
40164913
41280065
41187013
42942979
793316
21051805
43278236
40220375
21032122
21081231
36789464
43181806
41197483
41290424
40874794
42943245
41061629
2057480
2057559
40999474
35744648
40999495
21051808
42943075
21032124
35769765
36064414
41134834
43261768
36785147
43836717
40905729
36223144
41065711
21071548
40822123
40968120
40164933
44036955
2057867
42953737
41175306
1718898
43148733
43516465
42953826
21091001
2057878
40866380
21159900
42954007
41249294
2057519
43256439
21042047
41249280
2057888
41093225
2057668
36788775
40978313
41134848
41249269
21149974
2057760
2057840
35865490
42943118
42657105
2057761
43256460
36074700
43267227
45774720
36788777
40897527
43211400
43746486
36223142
2057621
43516998
42953770
43294410
21061593
41103407
43746475
42953890
2057747
41030510
36272987
21071547
42953726
43137783
36785092
2012322
2012317
41030497
45776000
43170836
40733435
43192740
41290441
40164917
41009656
41280075
40863108
43137775
43656787
43516999
43278222
2057939
41030495
21149977
42953942
41314687
40843553
43283531
36788039
44095618
41311457
40999471
41228523
35866031
21120427
41290423
41322840
2057743
43192733
40822237
36785104
21140105
43656785
41030493
1146742
21159899
43283543
43181820
43203832
21071538
21120416
36064372
43289017
42953985
35753043
2057574
2012282
41228539
42943149
43157703
45775868
44080011
36788048
21149956
36789455
35865463
41147644
45774716
41290433
21110740
40733399
40978296
41103397
44036956
40835238
36403778
21032119
41061577
45775456
40947315
36277526
41124380
42961484
40978284
42953899
42482049
43170844
21090981
2057587
40165997
36223141
21071540
43159908
2057550
41280113
21061582
43283554
44181253
40905750
43256456
41218265
42953827
35753048
40947301
2057980
43620557
2057585
2057645
40853754
41429428
1503297
42953846
21100909
36788771
41166109
40823684
41124420
2057623
35865461
40164931
21120423
42963151
21149958
2057845
40978297
2057803
40164942
2057874
42942973
41093232
41030499
43181817
44163562
42943083
41259352
40885021
40843546
43267255
36880727
42942957
41124421
43721792
36788012
43836715
41061600
41249283
44060343
41259360
41030468
2057564
793305
21081227
35748880
43267266
42962880
42943136
41210097
2057659
35769777
41249282
41186999
2057744
41296466
21130175
42943041
40853772
40959887
2057709
41291466
36259598
44178595
21032109
36785089
41040697
36064406
36789355
40733458
43854631
35865434
21100892
40968102
40874768
41321761
42953720
21169719
36420229
41124393
2057520
793303
36884530
43137776
40164947
21149954
36064362
41290442
41009657
35865445
42943205
42963159
42960767
40905734
43836712
40956537
43170838
40164944
41249267
44173393
2057680
40999452
44050067
43159919
40947319
40874801
43214666
43031724
43584537
41321743
35765478
43278213
21149968
43782546
42943067
36789458
43584527
40968144
43283560
41187009
44069816
21140131
41071957
41249290
21130177
36887702
21130195
41166105
42943110
41290444
42943157
43031773
36247439
2012294
43031747
36788038
40874805
36420226
41259348
44063095
21042058
40885026
2057528
41103409
41199151
35761420
41218304
35865467
36064343
21149961
41293189
43278247
44180866
21120428
41296460
41155930
2057641
40733464
40173226
43157705
43620563
41321751
40885008
44186090
43031691
37499623
44092981
40711668
35897786
2057684
44108481
35765474
41187033
40874761
2057818
43203800
42953905
2058006
2058004
35744653
42960593
43278238
2057699
35765492
36272983
43728560
36260221
41124368
37496782
41197474
41259349
41218296
2057612
42942943
36249796
42960763
36064345
21081252
43272745
41218276
40853766
40733465
36890444
35774070
41155982
40733412
43031714
2057842
35866033
21061612
35866038
2057756
43192758
21100919
41268755
43267226
43656784
41166096
35757216
40999493
21042068
40166002
21081233
35865428
2057430
42943004
43728569
42943159
44186089
2057599
42943231
44075809
40163922
41203539
43214688
36064425
40733450
1592657
40984386
40936977
40733474
41321759
36505416
44163560
43013897
43746487
41155940
40853767
42953719
43267240
43137779
42943128
40117785
36064421
43214644
41259359
43192732
21149949
40825035
42943236
41040700
21130169
37496783
43294398
41321754
43181790
42943158
41249268
40173234
36064375
40905715
43192777
42953858
43710552
44183834
43818547
2057849
42960592
44075808
36785132
21061590
21022396
42943210
43818541
42953804
44114518
43278233
42943206
36064370
44047318
37499586
43214668
21081245
35753045
42953932
40947317
40828496
43267271
783437
2057539
40999467
21090971
41197492
19060469
44090000
21169725
43159909
36236480
40165998
40947320
21147631
35865376
35865442
42953922
43261751
36785195
43620553
40978289
44047316
43278211
41197459
35744661
35765471
21022376
42943016
43192785
2057828
44063093
43031775
2057752
42943028
43692625
41311405
41155948
2057483
41311407
42942948
41259356
1145903
42953931
43192765
2057926
2057546
43137806
41218254
42968757
21022374
42953728
21100907
36223137
40905737
40733429
42943068
2057714
43818523
43168597
45774709
40748913
43137785
36889582
35865395
35753026
41124374
40843575
46287690
40999485
41321755
43170821
41103422
41161397
35865453
21100897
41071977
43203810
41155955
40733453
36223139
21081247
41271887
21022398
2012352
41134850
2057656
43159931
42943088
43192449
42943235
21110746
41187054
40915908
2012302
36270450
35765472
42708170
36242511
41009648
36886727
43192773
41230652
40853753
43256435
21090999
42953877
41093208
2057869
41009626
2057936
44158912
42953949
42943237
46287691
43829510
43170804
36064430
42705862
43674888
35744662
40733449
44171072
41124395
43656780
43289011
40978281
41259341
42953831
42943162
41155946
42943153
43159918
43159879
21140106
41187038
41187053
41093255
44082664
42943087
40968152
44188425
43181833
1592654
43289023
36064404
2012277
35865411
40937021
44063212
21169702
41197491
43148697
35774840
36065474
43170792
21140092
40164888
45775865
36785172
21051803
21078983
35159244
2057681
2057464
40843571
2057853
21110741
21118339
35865409
42943043
42943098
41103418
2012327
43159891
21071524
40822849
35865468
43261764
43157093
41259343
43170782
21169691
40947311
36889961
41040691
40885009
41234542
41093202
40229050
40748911
36249795
2057685
21051795
41259357
40968149
21071529
40905689
40915893
44043959
2057617
45775864
2057748
40999443
41040714
40915912
40885019
43818542
21049666
42953961
42953965
42943213
36064357
43159923
42943060
36785164
42943053
41040699
41155954
41259365
44101681
2057965
2057938
40999461
42943015
40843587
43764416
37499596
42953992
35753054
41197490
43674899
2057719
2057654
2057950
40936999
2057864
44060341
42942961
44159057
41093251
21110742
793300
21140104
36894580
43214682
42943125
43294403
40959885
41201659
42943140
43278216
40748908
41093247
44127659
42953873
43638663
2057898
36065471
43148701
41103392
41223591
40874760
35886919
41040701
40733466
35866025
41280059
2057868
43031713
35865493
35866037
43584538
36785169
40999463
41206884
42953841
35865451
41124412
40968133
44090687
2057572
2057693
40905693
43170826
43692627
43031703
40947322
21100910
42943123
37593104
35744681
21149976
41303030
21022407
2057972
36788029
36271240
41124371
42943081
35866005
43137484
43289022
41124419
42953799
21130171
43764412
2057547
43031684
43170800
41030520
42943045
2057544
43272764
41093214
2057920
36420232
40135481
21042077
43764407
40828485
40968139
2057814
36785200
43272179
2057779
43031731
43602551
35866036
40999440
43159886
43148705
41311416
42961498
21140094
41022061
41197462
40947324
21120430
42953708
43192761
36249794
43031712
42953740
36258447
43602536
40843609
1592801
43289021
42943076
2057942
21088685
35866044
2057810
41022059
40936997
43159924
41187050
44167343
41187000
43692598
2057769
42953784
42970724
43836724
41229567
40885006
41166119
40874795
41187051
21169721
41061595
35865452
40733388
35897793
2057954
42943192
35897785
21071519
35129780
41022058
42953733
40733382
43181792
21042084
40117725
41280101
43256429
40929855
40968153
40885029
41218258
41050060
45775619
40843582
21081221
35757212
41103427
43728557
41311415
41009659
43811840
43203816
41271891
36064400
40853749
44165878
21032116
41187008
35757214
21051779
41290422
21051783
41429196
41296461
41009639
35865446
40733372
40712313
36785130
41280104
42953952
40905741
21022384
2057771
35765470
43267251
40859755
36788765
21090992
43728568
40978298
21140114
43278206
19107624
43170796
43159928
42943216
2057662
43178665
43267267
41228515
36236322
36420233
40905751
41218271
41009643
43764404
41071952
2057632
40173239
35761417
35144941
42953734
2057628
40733424
42953851
40978277
45774724
40853761
43159929
41155950
35865782
21032097
42953724
42943227
36785197
41124396
35753037
35757229
35744669
40968121
36420227
2057890
43278235
41321735
21140127
1592804
1592795
41166121
21022382
43159896
43602544
2057792
43181815
41228522
43031766
1145898
35865498
21061609
43137751
43181827
42962883
42953971
40843592
43278228
36785162
21061614
40968101
42953887
44043954
35145384
43031704
43514542
21022385
793309
41071951
36235746
21140123
42943001
43710556
21169698
40905696
42943180
41140930
40999456
43584524
43192775
2057838
43728567
40845706
21051796
42953810
43031758
43181800
42961321
42943018
40915905
42943091
41166117
40978311
42943069
41280084
41009650
21051802
35866027
43137760
40874771
43181787
43656783
35742405
44075807
44124969
43192779
40153895
40928554
36265343
43256443
36788762
41155994

### Sheet: levothyroxine
Concept Id
41281201
40916176
43170121
44186920
43027747
21037139
36420851
41141169
41281200
43038425
44178647
21067901
44165941
36882162
40885313
41124931
21174333
40978601
44167391
43181162
41147877
43697145
41392585
35158752
44173454
44171140
43159257
40860016
43203150
40991353
44165933
43607069
21174631
41296581
21128077
40844686
43027761
21145157
21086290
43170110
41148050
21154748
40175180
41030994
43804971
42800946
46221606
21135274
43295735
40175129
40984501
21077750
40175066
41322026
40169778
43761300
43827048
41250365
41093755
40175211
43159238
43782809
43027709
41187567
40174541
36884067
21155095
36263811
21076544
43599406
43148072
40875300
43181169
41203752
21126640
43027639
41268873
43159258
21164903
43800659
40844691
43170124
43764634
43710771
40175193
41116545
41093757
40169793
21154750
40854039
41312518
41040987
43725350
40916184
44174876
35758337
41135142
44182366
40960324
40742435
35200561
41009918
36273788
43638926
40174991
43746685
36881232
40821042
43797283
43692844
43584761
43203154
44101820
43027765
43818790
36420843
41062092
40891144
41311929
41022514
43584772
21046764
41290733
40174975
40978591
41135132
21046758
21076553
21135276
41062722
43159240
44174873
40175034
43027811
40885322
40929025
43581360
36892910
40174906
40225044
43838116
40175090
21105633
43027772
35200549
40087474
43728777
40999922
41124906
41290735
41093744
41259653
21086284
43689578
35200551
40175037
21066646
43027792
40175185
41281202
43581364
40991359
21157734
21144834
41040983
40175190
43769007
21164591
21047068
41093768
21095719
21135259
21039818
43671684
21038419
21155073
43710768
41053579
21144838
42481289
43526223
43027714
43027644
21058014
40891247
41072258
41015674
40835686
43027673
41062108
41322032
40174912
43148071
43617371
21066657
40742307
40968629
40906185
35200558
41259670
41062724
41031014
21076558
41265567
43620774
43027789
21135250
43192087
43692866
1355681
36811678
21166119
43602798
35200523
41259672
40999930
41303279
21086270
40916183
21105928
43027734
43675113
41046973
40169781
43589042
40916181
43638928
43170127
43027669
42800942
40844090
43836947
40844084
21056800
21086299
44121636
40742914
21086269
41311938
41062126
43779350
40875878
42800922
41187533
41064469
21076567
41093770
41031574
21164896
21076566
41156469
43038423
43027710
35200539
40742304
21056792
43728783
40240995
44159858
41208240
43027694
41050159
40968619
43584758
40175070
41203637
40175008
40175163
40999926
40978594
43181167
41103729
40174983
40175101
36808818
21027370
21145148
44050222
41022298
40174988
43676352
41179086
36509406
21125364
40175229
21086267
40175118
41234650
40243983
21076565
40906179
43203161
44114662
21174650
40174956
41280584
21155093
41124923
41093745
43676349
41109818
40175172
41072246
43800651
44125063
40968621
43643249
43038416
40844681
41050258
40742909
43027643
21066653
41156478
41124926
21164588
40169767
43295736
44165934
35131758
21115721
41009926
41290732
40174899
40844082
41280577
43170111
43625011
43818784
21144836
43027745
41322395
43148070
41125539
43027682
41418965
40844091
40947616
43274133
41116361
40169775
43797279
21048223
40742439
40175175
40947602
43620780
40742314
44177203
43675109
43602793
43213978
41234649
43815381
41072245
40875299
41135141
40175074
40175057
41365082
43038413
21085980
21097300
41280571
41046975
41219334
41022515
40891245
41281198
41041006
41041353
21037133
40175081
41312521
21066639
42956261
36503873
41290742
40938173
40916198
40174917
40875297
40968610
41078277
43038444
44163622
21027366
40828607
36882163
41124908
43027723
40174901
43710774
43027693
43027670
35200544
44159854
44177208
43192098
41141052
40742438
21125374
21038413
43148084
41290725
41093771
21066651
41103726
46221605
36262806
43602800
36420837
44094517
44162147
21027374
21174628
43721462
42800941
40978603
43764632
40174949
43159254
43137119
41148047
44186140
43027793
43027668
41203639
40844086
41124928
43170128
40175170
40947613
43027790
41030989
41157030
41135155
21076569
41218783
21086280
21096045
41031010
35200554
42800939
43038448
43602788
40175173
41030987
43699494
21164891
41203636
40174945
21096075
41265473
41259663
43729981
40906797
43027783
41046878
43203148
41290744
36808845
36420835
21066312
21037129
40175055
43203149
43027735
21145131
41093772
43526225
43192084
21095723
40854041
21105636
36420845
40925409
43800664
40968630
44179999
41040996
44127808
43268605
41179085
43625008
43192103
41272115
21056797
36274965
44063231
21135248
41210558
40175212
21058018
41303471
40906167
42956265
43653595
21154753
41109699
41062100
41031571
40960135
41147879
40174543
41249809
46221611
40175030
40140046
43635534
21105632
43851469
36808851
21125352
40999934
43263107
21164897
40175134
41041350
44163626
43854888
43707368
40175219
40937556
40986740
43213979
40854036
40175210
40947941
41228837
44182378
40937532
43718996
21088812
44169679
40174982
44163627
21174625
40243960
43295738
21154752
40929022
21048228
43769009
44114668
40937543
43027742
41125538
41009924
41103728
41259985
43027756
36808806
44816030
41178907
43137134
41017398
41303278
35200550
43746677
40174546
44173452
40875298
43728785
40916196
40968624
40174995
21155088
21107139
40175126
41148046
21115712
36266764
40937546
43692857
21105625
41241485
41156476
41219333
43746674
43027801
41219336
41178908
21028613
21027051
40922254
21086300
40175149
21066635
43643245
43782803
43148074
41144562
41072248
40999942
42956264
43027680
43710776
43854873
41041004
21125357
21067897
35200532
40175027
44174870
43620779
41272113
43604051
40742295
1594569
43800662
41241484
44171941
44050231
40174924
41022297
41062107
21136512
41018883
43676351
40999927
43027791
21037126
43820023
41112862
43203152
36813396
43027703
1176357
43635538
41290728
43620761
41000489
40968605
40978605
42800949
40169797
41015668
43137132
43170135
41250368
44088794
4161748
40169788
43833468
43675112
40175165
1175464
40860017
40175235
41188134
44093069
43027701
21056489
41241488
40953338
43854876
40894398
40860015
40174922
40175183
41234648
41062122
41157033
41187559
40947943
40175109
21107143
21115689
40175075
43159261
41280580
21174632
40169796
1501700
41093763
43213977
43833469
40916175
40175178
41232819
40174933
42956271
40243988
40875315
44180918
43027788
40175094
40820977
40875295
35136220
35161980
21155094
41249799
40938166
41072601
21037123
41009929
21105913
42956281
21136511
21097302
43038414
43728781
40947608
41312523
43175410
36420839
41291074
40175082
40844092
40978599
44169684
41156452
44114664
40968603
40835688
40885665
43638909
35200556
40175017
41031016
44165927
41259667
43170114
43581363
41094317
40961011
42715066
43159242
41009922
36813095
41085349
21115716
40175083
40175010
41125532
40243964
41218769
41179081
41166379
43038415
40175087
43782792
40175016
43159248
40999945
41085350
43797282
43027646
40978590
41156467
43854880
41157039
1175181
21135271
36276636
43181170
43192091
43620781
21028619
21145150
44050220
41156464
43620768
21105933
43038430
41135135
40885321
43590578
35200519
21105929
41157031
43038426
43038453
43038282
41356035
21135269
41197757
21115720
40174900
21027391
21098716
40175100
44162146
41072252
41229178
21125015
35155151
41109703
42956260
41259658
43764642
40828717
36808855
44182376
41249802
21108549
40844079
41290736
21144830
36808776
43027719
40875323
41141168
41104048
44165940
40243967
36880690
43854887
42620172
43268608
44099083
43137113
40911947
41312524
43137127
21037142
44186147
41124924
43159252
40906171
43284916
21066644
41156453
43710769
36266160
41197762
42956266
44169678
41166376
21079123
40175051
40947612
41228845
41093769
41249785
21027394
41259664
21126630
43656988
40844077
43815379
35201126
43203153
40854040
40174948
40175049
36264198
35200534
41187540
43602787
21125358
41157037
21155099
41124917
40968626
43027740
41249807
21125373
21086276
43027650
41156481
40875316
46221603
43526213
21096072
40174959
40897740
21066640
41166717
40854033
41124930
43854885
41187542
40175076
21027363
36890911
43027731
40169799
40174893
21048231
21125014
41157025
41298655
43027685
41228836
21066641
43027706
40960134
44162156
21076548
43137121
44063229
21087491
41290723
43038420
41268874
41166389
40742452
43692855
40906169
21116902
36894805
41296576
40175028
21155098
41229180
40978585
21087490
40174939
41053582
43836959
21076551
40947611
43027818
43784062
43656998
40175198
43661362
21164892
40969177
43027817
43027708
35200528
40175080
43137117
43658278
43181165
36509005
44037076
21027357
43203158
40999953
44075946
40984608
41419119
40906178
43692853
43027744
41187543
21027365
36269864
36810808
21126628
40947607
40159724
36811460
21155085
21086292
36507493
41093761
40844680
40937561
43692840
43181168
43027713
41147881
35775856
40175019
21076552
43170120
41423579
21134940
43192101
40968633
40938171
43170112
41009912
40174880
44182371
21056803
42956272
41030999
43854881
21174657
44163623
41203749
40169786
21076247
40175025
43027636
40906174
40891148
40937537
40968600
21029990
44088801
21164888
41241300
40174911
43728779
44101825
21049617
21056777
41072247
40875322
21125347
43027672
40742456
41311912
40835687
40742446
41124934
40897909
44174881
41124935
41166718
44063228
41135147
40742428
41322037
35150297
41124909
42800950
21107140
40844684
41157036
36420856
43728778
44050230
43773041
43027724
43027667
44162145
43268610
43263104
40175221
44165931
21135277
41062117
41219335
35132974
40174957
43038402
43203146
35200529
41072253
21154749
41281204
43782798
44186141
41272108
43027809
41228829
41124915
40174977
41234758
40844076
42620523
41156451
44188475
41259656
44162149
40844072
40742449
43621976
41366927
44184617
21155100
36262805
40170231
43027679
41144478
44171139
40175204
41259984
41031000
41385987
41322033
43141394
41311931
35754947
21056785
43027707
43584771
21125372
21105629
40987914
40938169
21107142
40866789
40937536
40931288
41178909
41234651
40999925
43753247
41249796
43213980
41265483
43656987
36264768
40175218
44056988
41385985
40885319
21115715
40854031
43617370
21096071
41228827
40897742
41144480
40137687
41265478
21027368
41015673
40844689
40854035
40844066
41280593
21164924
40175130
21076541
41228834
40174885
21115690
41031017
40916190
43159243
43679292
42800944
35141995
36504785
21174651
41166381
44182377
40999929
40928814
21116901
21088811
40867458
44075947
41116354
41272300
41322028
43027657
43620764
41166375
43192088
41228828
21076534
43290310
43797281
41188136
43737099
41000488
44180915
41062727
40174938
41187552
43213983
40999932
36891890
40885662
40968601
43257716
40968620
40937544
21164910
41062102
21088923
41072259
41401394
40937542
43027778
41259661
40175133
41093762
40175222
43836956
44177204
40906197
21164912
43818792
41030990
43137125
41093765
40175192
43027730
41389377
43526227
21145145
43137112
40916193
44182369
21076549
43274131
44099084
21096055
21076550
21077753
21037137
44162152
41015670
41009917
43027671
40984498
40169776
41158749
21135258
21027353
41311940
40866788
41053578
40978593
40175115
43841179
41234645
21164593
41116355
41103716
40953336
46221604
44167390
36509025
21116896
43213990
35129101
21164917
41062094
43027739
40742433
40175000
43279478
41156472
40875885
21174642
40174955
40875884
36420848
40175216
40844690
44173453
40742901
40174890
41312525
21156345
43170117
42800936
40175206
40999941
40956754
43859312
41093743
44173456
40922176
44180919
43755058
36891889
40844089
44174872
43192093
41197765
43602790
40885312
21164890
43833472
43675111
43836951
21028618
21135262
43800654
40174940
40885311
41422017
42800934
44186149
41234644
43527018
21056804
21105622
41234647
40174941
43027769
40712509
21136513
41385546
40175214
42620889
40175013
41228846
40854376
40174931
40947603
40175201
21115708
41135136
41156475
41030993
43038451
41354116
40947599
44183366
41050259
43728765
41198112
40742302
21076555
42620439
40854045
43782806
43159245
40947596
44186138
21118291
40906792
40225042
40844685
41187546
44184618
40844071
40175058
40174979
36808859
41156455
41218763
43743464
40174916
21096056
41072235
41031567
41280575
21135268
41135476
21145125
21125016
41219340
40175153
43653596
21029988
40897743
41322399
40999920
40960136
40175014
21174644
44159857
41062115
43295737
40169777
21136514
41166387
21079122
41041005
35200562
35754945
21096067
43675117
21164902
21027058
41135134
44099085
41147882
46221612
41197761
40742908
40174873
40175039
41386704
43733083
40742301
43027658
41322036
43797278
40169794
40854046
21126635
1511399
21076535
41072241
21105938
40742312
21107146
40243987
40742443
35200545
40938168
44174879
21174332
41085156
40175227
41041007
41228825
41103709
35200557
21066631
21066650
41156465
41296575
43192094
40175136
44180916
40906188
40875290
40169779
40174913
41249792
41166380
40243963
43027785
40175215
41241487
41385984
43027716
44075936
36267953
21125350
43751034
41009915
43635537
41109700
21137908
21125362
42800935
40174927
43854875
21086271
43746679
41031565
41022296
43027795
43027754
21076576
41172171
40175137
40243965
21066310
43782797
40174878
40822752
40742427
44088800
40885663
43859311
40835482
21027380
40175223
21076243
40175171
21164913
43148075
41031573
43027779
21096068
46221615
41179084
41156471
44186146
40937547
40174915
41125537
21066643
35200542
36814423
21027386
40947606
41210348
40885310
43137123
40174888
43159239
41234757
40906170
40999924
43027757
43027700
41296582
40906165
21027389
36892909
41041001
40875313
43786967
43584765
40742905
43710778
43728762
41259655
41093747
40174897
41175411
40175226
43038431
44162144
41241298
44165938
40742308
41094322
21108547
21174620
44182375
43656995
43851470
44186921
41311944
43765894
40885327
40928808
43638911
41322035
40175091
40175031
43027776
40860018
43784061
41031013
43027675
40891145
43733082
44171145
40175105
43170119
40175071
41103717
43038429
43599405
44075938
41031570
43027647
44101823
40175078
40984607
41000485
21135273
41228839
40175188
43137116
21038414
43268606
43800670
41386703
36879713
43027722
36265374
21029989
40823379
40174994
40174919
43784059
43715045
21177268
41031564
41116359
41085155
40916188
44178654
41103724
41290741
43027660
41172173
44119013
43148078
40175128
41265482
40835689
41009927
21046762
41265480
41125533
40897744
41156477
40712513
21097305
42800921
40243986
41188137
40968606
40947609
21164916
43526217
36267954
40175048
21076557
41031011
21105921
43027640
40175191
44165929
21164587
40844688
41210557
43526222
4243190
43027806
41322031
43027653
41157038
41259662
43038422
21115724
41124940
41127295
44160627
43192092
41387944
43027686
44180922
43851468
41053576
36420854
21125375
21134938
40175020
21037124
41030988
43192104
41312529
40169789
40906795
21027376
41093734
43854872
40875307
40968627
42875556
43170133
21115686
40742436
35135124
40891149
43800675
35129159
41124947
21105626
1175564
41156473
40174942
40978586
43815380
1511396
21115687
43170115
21155083
40174891
40875318
41040990
44034357
21105637
21066629
21027361
43671681
21058016
41053577
43027762
42956279
40835479
40175208
41218772
43268612
21037135
40742911
40953337
41093756
43675106
21145140
40175002
41112861
40978595
40906172
44174875
40175086
43653593
43689574
43027717
44165928
42800948
40854049
43263106
40175089
40844065
40835484
40174958
41178913
43782794
40854050
36503590
21038412
44075939
40174954
36893864
41135145
41311933
43274134
1594571
21135244
41241303
40991355
21105635
43689581
21157735
40174961
43782811
21166124
43643248
41415656
43728774
43581365
43661361
36264199
42956269
41116544
40916189
41156470
44063232
43192086
36420847
40175024
40174974
43710770
21105932
40742425
43786970
40984499
41203641
43625009
40175088
43735450
43743461
43697142
43825643
43203160
43038443
43027796
43607066
40985770
21097298
41303283
44111863
41218771
43692865
21155079
40175098
41178911
41272114
21066658
40947600
43181163
41141055
41187570
41040992
41041000
43027711
41166388
43800674
44179455
36264063
43027819
43274138
41187537
44171147
43038405
43038418
21047071
41031001
40225041
40175207
43526218
40999928
43027782
43159247
21056799
40969178
43027681
35200553
35754946
36886435
43818798
40875302
40742910
40175036
40906187
40712512
41296578
40875291
43038452
41272299
40844085
44106012
21038417
43800667
40087471
21076562
43213970
21164918
43620785
40174934
43192100
41218778
1511442
21174337
43027715
21066645
43728768
36271829
43728767
44037077
40875310
40169766
43170118
40174892
21164921
43638908
21116898
41291073
40968618
21144829
40742294
44075945
41322400
21164914
43764638
41103711
40978604
43257715
21037150
43635544
41272109
21027362
43751037
35200541
43148079
21135247
43775480
40174997
41296702
41093739
21145149
21125361
21125363
40891146
21118290
21155070
43711991
43213975
43159253
21115711
40175121
40175174
40174882
41241302
43801906
43526205
43607067
43584755
40175139
40174987
43038419
43027813
41312528
42619688
43038411
41072251
40174542
36892911
36420834
43800666
41311917
43584775
43137118
21135254
21097294
40174999
43148069
41166386
35200563
21136501
41187547
41124913
41322397
21076533
43620766
40937545
43607070
43170130
41040985
43782799
21027056
41017399
40844687
44167392
40999931
21086283
36811486
40984497
40174943
21086285
40854032
36271434
44101829
21115693
21056496
40916180
40937559
21066659
41207073
40174544
41187554
43667843
41053580
41290734
41187569
41116360
43782793
40875292
43786965
41124914
41259651
41290730
44114665
41103714
41259666
43725355
1175135
21027352
41187541
44186137
21115695
41124933
43284915
43836946
43779351
41187535
40175003
41093737
40086668
41062114
43027648
43689577
43170129
41268875
41259649
43638915
40984605
21085985
43027678
40906196
41187550
35787114
40885666
21175851
43027746
41103725
21164895
40844064
43769011
41234756
44178655
21027377
42956274
43635535
36892913
40175119
40875308
35200526
21096057
41188138
21038415
36262804
43800665
40175181
35154980
41135138
43710777
41147880
41093742
42956275
43689580
40175231
43137133
21125369
21036866
41203640
41218777
41218780
41024821
41094320
41179082
40875303
21145158
43027798
41322048
21069373
21097291
40906177
43833467
43692837
40175125
36274964
41172265
21166121
41078389
36894804
41040993
43268609
40968607
40174952
44175880
40175106
41124899
21097308
40742454
36262190
43526216
41103707
40897908
43213986
21174645
43192095
43027656
21027356
40891142
21107152
41166719
40742311
21125365
40175150
41062119
40711258
43689575
43137126
21047075
44174871
40175104
40937553
43800652
41272111
44127806
41125541
43027814
21115710
41387212
41188135
41062721
40828714
43818781
41249810
21087489
40175011
43635543
41062725
44165939
40742296
43027689
36273903
1355680
40175044
41259660
43274132
41311936
40174981
43746687
41062125
41124921
40922178
37312379
40953335
21164905
40169770
41157034
40243980
41388954
42481290
41030986
21174647
43027728
44165935
40906790
40175059
41135151
40175202
40968617
43746683
35200535
41303472
43725347
40947615
44178653
43284913
41124907
44101826
43213989
41072244
43815377
41046875
43725352
40174978
40175179
21164900
43041696
21088810
21155075
40169785
41103710
41312522
43710772
21126641
40169769
21156347
41009914
40937548
41172174
41280597
43027767
41290727
40175063
43746696
21086296
43027699
21105624
43027794
41148048
43027763
41040988
40835481
40928809
41031002
41210554
40875312
21097297
21048224
41124922
40916174
21077752
40821194
41304119
41197768
40968628
43027786
43653594
40175187
21156336
40906190
41093749
43181171
40978582
40821200
40859903
43038450
46221609
40906182
41322045
40875879
21177269
21145139
40175073
40968599
43027677
40175005
41259665
35151615
40175023
21076564
21048229
41046974
43729980
21076542
21144835
21037143
21086293
21037145
41062106
40968611
40953334
43656993
43213973
21174634
42956280
43137128
40175046
44171149
41085153
21047082
40175001
41228844
40968625
40953332
41166715
40169773
21056793
21145141
41203751
40742450
43782800
40175161
40828610
21125351
21056790
43764635
43181173
41311934
43779349
43697144
43148076
21128076
41290738
21174621
41281205
43159250
43689582
44127803
40821507
43764630
43764633
40999921
21066648
43675108
43192102
41296701
21096065
40844095
43027764
21085981
43170123
21135265
41290724
41363941
43027799
21126639
41249798
40906186
41093740
41030996
41311941
36891371
40987915
41124919
44101824
40243966
40175224
43761296
41311935
40906794
43526221
21164586
40175167
44127804
43836950
43192096
21154754
41031568
41210553
43599407
41417690
40742309
41259669
43656986
35200538
21047078
44173451
44037079
35200527
40897741
40175012
40828719
41280583
40953341
40835478
40175186
43203156
43038441
40968614
43027690
43213985
43159255
41030998
40828715
43769006
40875305
41296574
40937534
43038410
41311922
44075940
21066652
40742451
41291076
21115703
41197770
40844088
43027787
43137115
41062097
21047070
36420846
43823071
21047079
40174907
43675110
40891248
43526215
42800943
43657002
41249793
43761298
43038433
43027804
41385544
41241486
43602785
41148051
41022516
44182367
21107138
43820024
43213974
40175052
21047066
36269308
40960326
40087473
43213968
43725353
41072231
42800945
41249786
41125540
40885317
43203157
43599404
40742900
43836958
43159251
44162148
43027732
41259673
40132565
43725349
41187560
21097290
40821665
41141054
21076532
40174884
41219337
35160775
41009923
40174886
21066634
41179083
41187564
41265568
40712511
41053796
21067902
40174929
43815376
40978904
35784510
41187536
35200543
41218762
40859908
40897739
40087475
41280594
41291075
40175159
40742441
41053583
41094318
43181176
41116357
41322396
43170116
41210349
40968608
35200533
41041008
41124927
40742310
41093759
41116358
40174986
40860019
40174972
40984495
40854042
21174653
40937533
41093751
40885316
40885314
41005565
21066656
40175069
43137114
21047080
41187553
41094319
43192097
40174895
44084263
21155106
41311923
41078282
40978905
41303280
21036863
46221607
21107145
41218768
40828718
43027773
40891143
40174909
21174658
43027816
40858029
41272112
41094321
43602797
43137120
40947945
40953342
21096066
41259650
36889918
40175096
44075935
21058019
41281203
41156456
36272404
21147785
21135263
21146373
43027720
41414534
40984609
40742426
44050223
41030991
40947944
21056783
43027820
40875319
41135133
40175189
43027733
35200525
41040999
43170122
40175084
21145135
41250366
41290743
40947946
40742899
41078281
40742904
44165932
41062116
41178910
43181175
40987913
41109696
43643247
43653591
43038403
41172172
40875883
21056789
40174547
40875317
41234646
41015672
40938165
41389376
41156463
41197771
43638923
43620755
40174951
36274966
41062112
21066642
43656990
44186145
40947605
40906180
43027641
40938170
43692847
40742300
40937538
43170136
43782804
40859904
21086298
40175124
41157032
43675120
41386845
43027775
43159246
40844070
43027638
41156461
41116543
40174976
40988966
36420852
21087493
41130712
41103712
41062105
21145130
43152496
40742907
44119012
40175194
43836948
44162153
21076543
41422916
41322041
41384908
43137124
40174970
43833474
21037138
41072234
40742298
21087485
43027661
40174908
43027692
43027721
41281199
43274135
41280576
43692849
41272298
21056780
40742440
44174874
40991358
40885315
35156082
40175004
40906787
40174960
41022300
41311921
43027777
21135245
40175022
35200537
43192090
44174880
40174923
41312520
41205958
41009921
43038447
40174875
40999933
41249787
40174980
40999935
36272021
36420838
43859309
43638902
41311918
41112863
43786969
43661363
41197767
43653592
41053575
40906193
44093071
44163624
41085152
41125534
43532550
40076134
41312519
21047077
21174633
43027727
42956267
43786968
41022512
40906181
41201773
44075943
1175930
40175062
41296577
43038446
41148052
36265375
41311914
40854043
41189921
21095722
40175169
40243969
40916197
41157035
40712510
41015671
44163620
43142205
21105623
43213976
44180917
41228830
21096053
40947942
41322046
41000490
21174648
41147876
40828720
41197753
21037136
41187539
21047081
41388531
41103708
40174877
21105630
21066655
41322029
41078279
43675115
40832108
43027766
40916195
43526219
790128
41280585
36277244
35200531
21137909
40891246
41218770
43761299
43027800
41203750
41107849
40174874
41107850
21096064
35200548
40711260
43753248
41290729
40711259
43257717
43638933
36275622
36272406
40174973
21096047
21056782
41280582
43027637
41311924
41206978
46221608
35200547
43159244
41104047
40174926
41148053
40174964
36257726
40175065
21155090
40240992
40174920
42956277
40742297
43692861
21167518
43038432
40174984
44178652
21145129
21115409
41303281
21135261
43170131
43219179
43027691
21115698
36261608
43038435
41175410
21107147
44054420
43818785
40916182
1593922
36261335
21135270
40978587
40175038
21155080
40175132
44180914
36420833
41166372
40169782
40175054
40828605
41322034
40175041
43526228
40991356
41249791
21125378
21048234
40922255
40991550
43675116
40175152
46221616
43815378
43715044
43602804
40968612
43192099
43027752
42956283
21056787
40175131
41219338
21164919
41109706
40174989
44050226
40937560
43027695
41072233
21174623
43027696
42956258
40175072
41040994
35200560
41311928
44171141
40844093
43689583
21056802
43208171
41148049
42956273
40742437
43027676
41218765
41022302
21108546
21047063
43818782
43268611
40742447
41311942
41311932
43786963
40824937
21115701
40175225
43027770
43581359
40947601
43027654
44123196
40175135
44186144
43584763
41290731
40174898
41156468
43148083
43635536
40174883
43526084
21174640
40742906
21145146
41229179
40906166
43800671
41053795
21097303
40956656
40929021
40937535
43027821
43764641
36887924
43027688
21164920
21135275
40894499
43861613
41093746
41280595
41356036
43638914
43213969
43764645
43643250
43715047
43789134
21115709
43818799
43671683
43027736
40174936
21027379
43746693
40169783
36812705
40937540
35156818
40825875
43203143
40916185
41072260
40243984
40742299
21126637
41103723
36881231
21056809
43584762
41062124
41265476
41135156
41322044
43027725
21155103
43213967
35201127
41094323
40854034
40906793
43620758
43625010
43841178
41311915
40859909
41103715
41218781
44159860
43743459
40894844
41272107
43038407
41172169
41053581
43027780
40742448
41202056
36420855
41166371
21085983
41093766
43782795
41197766
40962576
40175043
41015765
43602791
40175009
41259652
21174643
40937562
40875877
40742913
41031015
35770657
40169800
43782788
43775479
41250369
41022293
41203638
41249811
44050219
43027810
43163605
21105934
21098292
43782813
41311925
40844074
43859313
40175045
40175122
21164911
40875294
40999938
41241295
43764629
35201129
41187544
43027758
43170132
21166116
36886434
40916192
44188474
43038439
43213971
44171142
40174985
21145136
21076572
40169787
40174896
36506700
41241299
41031572
43203159
21137906
41062109
40875321
41010243
43771514
21066633
40742902
43181174
40968613
41290740
43284914
41022299
44050221
21027055
43620769
43027652
43181166
40174930
41249794
40175213
40175156
1511400
36266234
41015669
41197755
41109817
41356764
21096054
40968616
40175230
41062113
21155071
21067899
40175042
43725351
40174953
41041003
21125368
21105914
40174928
41135149
41311927
43711990
44178646
43027797
43027704
41109697
36258648
21167517
41135137
44188473
41250371
21126636
40928811
43027674
41141057
35200514
1594568
36273811
43290309
40906195
41031008
44165937
43027743
43860806
41040989
41265566
44088799
40916179
41010242
43038438
43620773
41228838
44184616
44173450
21056778
43170109
44171148
43733081
40169798
36882161
21047061
36506246
41135154
41371926
43585944
41103727
40844097
41228841
21076574
40885664
44093070
21115719
43854874
41303282
41135140
40906189
40175108
40175176
40175158
36420840
41386646
43729982
43027729
40175203
43137111
40844094
41241296
43027753
21066308
40916558
41218775
43027803
36272403
21097309
36504523
41125531
46221601
41124929
40897745
44037078
1511443
21146374
43203155
41228826
41392925
21164908
43263105
41224282
40866601
1176338
40174946
21145133
43532808
44167394
41031005
21037140
40169780
41000492
43753246
21056791
43192089
36271830
43757505
44159855
41166385
40175007
41124902
43148077
40968615
36260273
40175117
43675107
40875320
21076559
43638917
41311926
21095727
43038409
40875304
21155069
41093748
36265376
43038455
40999949
41072238
44165936
40169768
40175184
36259616
43038404
40854377
41022295
44183175
40174921
41031569
41296580
43038424
40978592
21066654
40937554
41125536
44160628
43728769
43671682
40742434
41235884
41322025
40984496
41187561
44050218
21105937
40906796
21145147
42800933
43213981
41124946
21096049
43751036
40175015
43274137
40984606
40844078
40175060
43213982
44047394
40999944
41228831
21029987
43729983
41311913
41030985
41124918
42956262
40243981
21047069
41296700
41299954
41141059
36880271
43692843
41322398
40828716
46221602
43728766
40978602
41166377
41197772
40169790
41322039
40174889
40174545
44162155
46221617
40999937
41053797
40175177
41141053
21125017
21135260
43725354
43692845
41085348
35200555
40175006
40175205
36273035
41093764
40922177
40742306
40947614
21056795
43038454
40978598
43676350
40978597
41156459
43137131
21037125
21105631
41280573
41187548
40999923
41280588
43743465
41265481
43746692
41197773
41072255
21066638
42621011
21095726
43599409
21037134
40175114
41124911
43789135
41357687
21155086
40925511
21076536
21115717
43526206
36420836
41250370
40978588
41388628
43694137
41022303
36508519
40742897
42619732
41124937
41280589
21038418
42800932
40897910
44183176
21086273
36814603
43038428
41062110
44174878
43769010
41272297
43038434
44114666
43038412
43148081
41124925
21086295
41124912
41109816
40742305
43658279
41385986
21048237
44188470
41124938
43038445
40174904
43782807
43027666
43692846
21108548
36811303
40854048
40906788
40174990
21174624
41000486
40742313
35200536
40174947
41249801
21115415
41322040
41197756
40929024
41157029
36420853
36260270
40916556
40854037
41166720
42800937
21155087
43689579
42956268
41141058
41147875
21116899
40175095
40174887
41322027
43643246
40174894
41062121
40938172
43581361
41322038
41009916
43203151
35200524
43797280
43027642
43656989
21154751
44180920
41062726
41041352
21086274
44165930
44101821
21038416
40169765
43635542
43836955
43663641
40937571
41299887
43274139
41062095
40175120
43038440
41210559
40175079
41124904
41265477
40991360
21096074
42800947
41143419
36272405
40875324
41141559
41062123
43038427
40174910
43729984
43027771
43213987
41280591
43602799
21077759
41166378
41141051
40175103
21156349
41311937
21076568
36509791
21027384
41259657
21076529
43027750
40175111
43751035
40968632
44159859
21076554
40969176
41030995
21115413
21037146
41187545
41218774
41218766
41187549
40875309
40175018
43599408
36893863
40937564
40956659
41135148
41312527
44088795
41166716
40999946
44186135
44169683
41421165
21027381
40906184
36268743
40742429
35200530
41243756
21125371
41093750
40742444
40854047
40916559
41219332
40953339
43638910
43274136
40844075
40866599
41072602
43761302
43027737
41426761
43635540
21157844
40916557
21105922
41388530
21097295
41116353
44114667
44075941
43526226
40175110
40947597
36891891
40175164
43584760
21086294
44177206
40828612
40947604
21076537
40938164
40742898
36258690
43692860
44037073
41062118
41031009
41144477
36260269
41156462
36420849
43159256
40844683
40929023
43027718
40175021
21105634
40885318
44075944
42956284
40742912
43027665
43038442
43847606
44177207
41187563
43181164
41072240
36271234
43836957
43635541
41135139
41040998
40243962
42956270
43692839
41273034
40906789
41398301
40175209
21029991
41041351
41094324
21175853
43856121
36277543
40844068
43820025
40928817
40175168
42801159
40224671
41156458
40866604
21115694
41124932
21128075
41041354
40891147
41197758
41311920
40169791
21164889
41218773
43137130
40820963
43800655
21037132
40968602
43170134
41062093
21097293
43800658
40175234
44050224
41210350
43159259
43038437
41178912
43192085
40885320
43027664
44180913
41022294
44178650
40174918
40859905
41000487
40906791
43656985
1594570
41116356
40175160
21056808
21027387
40891151
43027712
41124900
44167393
40174905
40968609
40978589
43581366
41175511
41062723
41353781
41031012
43027815
41093752
40854038
36889917
41388798
41062111
40937563
43027760
1511444
40174925
40742455
40906168
36886013
41197764
40897746
41187532
21076560
46221610
21125019
43027705
43800668
43274140
41053798
43170125
40875311
40863211
21157736
41356765
40928813
41218764
44075937
43625007
44182374
1511398
43854889
35200552
43027662
40174879
43203147
43038406
44173455
21156342
43689573
40916187
21135266
43027687
41124936
43027784
44050229
43602794
40875306
41135150
21115713
41141060
44186139
40175026
21047060
21066314
40894399
43137129
41103718
41210351
40742453
43743463
40885325
21126632
41031003
41228833
44127805
40999947
36895113
43027748
40991354
41124916
41265475
41085154
1594567
41280601
40087478
44050227
21047062
41241301
41116363
40828604
44050228
41124920
40875289
41040991
41197763
41000491
40169792
44188472
21086291
43159260
44101822
40960133
21095720
41156466
41147878
21135249
40968623
43675121
41040995
41210346
1175685
41022301
21174641
21076530
41116546
41197769
40225043
40866600
40087480
40951433
43638920
41249788
40169801
40991553
41072603
21079124
41166384
36269863
35200515
43620759
36420844
21066637
21115411
40906183
43027649
44127809
41388355
41420999
44182370
41125535
44127807
43638913
36260272
21087488
43027645
43203144
21085987
41072243
41109698
43692859
21056794
21048221
40991552
41103719
41228832
44182368
41311939
41072250
43747906
40174914
21145151
21105923
40875882
21027375
36259615
40938167
43671685
44088802
41166370
41093754
41228842
43782805
43170113
40224672
43027807
41415359
40175112
43790872
43159241
21038420
21164907
40833196
41109702
46221618
41040997
43692864
43707367
40175155
40175113
21135272
43786966
41280586
41311930
40999954
41093753
21155101
41062103
41135144
21066311
41166374
21135246
40999940
41280592
41009919
40953434
43203145
43027698
21146375
21076249
40999939
40844682
41241297
41311919
43751033
42956259
43613542
21105917
36509549
4158727
21144831
44171146
40175107
41172176
41172175
36260271
40742457
43038417
43607068
43692848
43027781
41103706
44063230
40891141
40143712
40174971
40175138
41312526
40960138
41062099
36892351
41041002
40175195
21107153
43843682
40937539
43825413
40174969
44167395
40742903
40916177
43843436
40906173
40087479
21145128
41157028
43733080
21115722
40175035
46221600
40885324
21076547
40999950
41081737
43833473
41280604
44075942
43532807
43532806
43782790
44080090
43027759
41385545
21116897
40175196
21115692
41303474
41124901
44186143
40175123
40906176
4163500
43833471
21027382
43656999
21174334
43581362
40175182
40174935
40875880
43851471
21086277
43207355
43038421
43584759
41062104
21096061
43213972
21096063
44163619
43854877
41022292
41078276
40937551
43137122
41210347
41259986
43675104
44037075
40175228
43148073
40175166
43818789
41259671
41009925
40243968
43854879
21155096
43761303
41198113
43818796
40978583
42801157
44186136
43818786
43027684
41093741
40243961
40854044
41280590
40173960
43268607
43764631
41072232
41228848
41187562
44163625
41030997
40175061
44162154
21154744
21107154
43170126
41009928
40937558
40844083
41072254
43707369
41197759
43733084
44180921
41040986
44187468
41072242
35147277
44050225
40991554
43038401
44178649
21154747
43715048
43526220
41218776
41197754
43213984
44088798
44171150
44088796
40960325
41280599
40174881
43027812
43027808
41156457
21048222
44188476
43584770
43175411
41062098
21056781
41228835
21145143
21174331
40891249
42956276
40742915
41218782
40175092
43604053
40175064
40742442
40175056
41156474
21136504
40174932
41249789
21135264
41303473
41197752
41093767
43027697
21096052
41135477
21174646
40823479
43181172
40169774
21085984
43692841
41206977
40087472
43159249
40984502
40243985
43746676
41234652
44186148
43027802
36420832
21175852
43027738
42956282
40175077
41124903
40122643
35754214
41166373
21056814
43027663
41228847
36420850
40916178
44088797
44075948
21076250
43027751
21098717
21056815
43697143
43854869
43526818
35200522
40947598
40175097
44164406
43584773
41172264
41109705
41094325
40175217
43743462
21039817
40875293
40999943
21155084
43027768
41124941
44173457
42800940
43635539
43638918
43818793
41022517
43274141
41280572
21027367
40960137
43715046
40174962
40844087
43027683
40844073
40174998
40169795
41322043
40844692
44169680
40174944
21047073
43027774
41078280
46221613
41093738
41197760
43800661
40175053
41062120
40174996
43675119
42956278
40875301
40968604
40175068
40825869
36420857
40742303
43761297
21174649
21115704
40243657
36267330
35200520
21046766
21056801
41210555
41219339
44163628
21086286
40174937
41050158
40999936
43675123
21174639
21145132
43213988
40175047
40823373
41296579
21056810
43689576
40835685
43800656
41031566
43290311
40968636
35200517
21027359
43725348
43027655
40175220
41156480
41085157
43746680
46221614
40175154
21039816
43617369
40991551
44173449
43027749
41259654
41072257
43148080
21076242
40175151
36261609
41022513
21107144
41250367
21096059
43833470
41040984
41085347
40175029
42801160
43621977
43038449
41093760
41280579
43027805
41135143
41116362
43038436
43854882
43027726
41135146
21145138
42956263
40175197
40978584
43620777
41172170
40937568
21069374
43038408
41078278
43620783
21027373
43757504
40175116
35131350
40087476
35200546
40174992
36264056
40175099
43761301
40175040
36266351
41249800
40875314
44173458
35200521
43620757
44114663
41298332
35200540
40937531
40175102
43818776
41009913
41249808
40742432
41249797
40169784
40175093
40174876
44178648
41072237
41187538
41355741
41072249
41072239
40859906
41085351
40175127
40991357
41272110
40885309
40742445
42800938
21116906
21076531
21095721
21037144
40742430
44086125
21038421
21125370
35140337
41072236
43027755
40922179
43692868
41322030
41259659
43027659
21155104
37309658
41009920
21085982
36420842
40169771
40175067
40928812
40937549
21076561
40175162
35200559
40875881
40742431
40866603
41290726
1594566
36880865
21076563
40947610
43604052
43526760
41046876
41124910
35200516
41210556
44037074
21027050
21066315
36269862
41124939
43782796
40916191
21027393
21115707
41109704
43743460
43148082
43027741
41144479
41386846
41203753
40175085
41103713
40175050
21038423
36808829
36420841
40937552
43196438
21126642
40175157

### Sheet: pcos
Concept Id
3654296
3654296
3654294
3654294
40443308
40443308
3654295
3654295

### Sheet: prediabetes
Concept Id
4029951
4229140
40316773
4007106
4251180
4311629
37201113
3176858
4045297
4136531
4111906
37018196
3107926
4027550
44808385
4047260
4263688
44826981
45597199

### Sheet: diabetes
Concept Id
4131907
43531019
4178452
4144583
4079850
44787902
37116379
4327944
4034963
4237068
43531015
43531645
42535539
43531009
44792134
44793114
4099653
45766051
43531016
4130164
43531641
4143529
37204232
4140808
45757674
4136889
43531010
44793113
42537681
4129519
443012
37018765
201254
4099215
4096042
37311329
4326434
43531643
443412
4193704
3194119
4102018
4099334
4252384
37110041
36717215
3194082
45757077
4202383
3191208
4058243
3193274
4024659
193323
4030061
194700
195771
4245270
43531642
37396524
45757124
201820
4145827
43531008
37116960
43531020
4047906
4062686
4008576
4129524
37204277
3183244
4048202
4063043
3198118
4129378
4034962
4263902
4230254
36685758
36715051
765478
4129516
36684827
3178281
4099741
43531007
36716258
43531644
4030066
4084643
45757129
36715417
4096671
3194332
45766050
46274096
192691
37204818
4099651
4129525
43531014
4192852
4304377
4099214
43531640
45757474
43531018
43531013
4096670
36713275
4063042
4006979
4240589
45766052
40482883
4062687
4034960
4322638
45757789
43531012
43531017
3192767
43531011
4166381
4178790
43531006
4062685
45757079
4130162
201826
4212631
4235410
45547624
45552379
45547623
45595796
377821
45757432
1567947
318712
4228112
45773688
45557111
765373
37200187
37200168
4227210
45763584
45581349
4224709
37200163
45757266
37200185
3192955
45763583
1567944
37200192
37200160
4152858
42535539
1567954
43531009
45769830
37200148
37200188
37016180
45766051
45769902
37200155
35206878
1567955
45773576
37200150
37018566
1567943
45769891
45600637
45769892
45769834
37200159
45576438
1567948
45757674
1567949
37200164
45581350
1567951
45552380
201254
4099215
37200142
37200197
443412
4143857
37200162
45581351
45552381
37200194
45757507
37200161
45769829
3194119
45537958
45595794
45769904
4102018
37200195
37200177
3192052
37200171
37200172
4225656
37016353
37200196
46269764
45757535
37200190
439770
45757362
35206879
37200167
37200181
45769837
37200153
37200170
37200189
37200165
43531565
45542737
45537960
200687
45757604
435216
37200144
45571655
4222553
45542735
45552384
37312218
45769873
4143689
4145827
43531008
37200152
45600639
4047906
1567946
45571654
45771067
37017431
37016348
37312200
35626069
37200186
35206877
1567941
45561948
45547621
37017429
37200157
37200182
45773567
45533016
45769903
1567952
1567945
45769876
45771533
43530660
37200149
37200191
45595793
37200180
45576436
37200174
36713094
45769901
37200143
37200178
37200158
45561947
45757074
37200141
45757073
42538169
45533017
37200173
45566729
45552383
37016767
45586137
37200151
45547622
45763585
42535540
37200184
37200193
45600640
45605398
45591026
4009303
45605397
45586138
45533018
37200154
37200146
1567950
4224254
4099214
45755355
4063042
36715571
1567940
4225055
3196797
45537959
37200147
35626765
37200169
37200156
1567953
45576440
45600636
3198350
45542736
45771075
45770902
201531
37200183
443592
45595795
45600638
37016179
45769832
4222687
37200179
4221344
45883360
37200176
45576439
1567942
45576437
4223303
45769833
37200145
45552382
45557110
37200175
37312201
Concept Id
1567958
35206881
4252356
4270049
4044391
43022019
4174977
45595799
377821
4131907
37200218
4200875
45757432
43531019
45547626
4178452
4144583
1567969
318712
4228112
45773688
37200246
4016047
45757393
37016356
35625724
35626038
4224419
4294429
4079850
765373
44787902
45542738
443727
4221962
37116379
35626039
4034961
4327944
4227210
4161671
45763584
43530690
37018728
37200201
4102176
1567964
4034963
46274058
4224709
45770831
4034964
45757266
4237068
43531015
3192955
3172958
1326491
442793
43531566
4044392
43531645
45763583
43531577
37200253
44833365
4223734
37200207
43531597
4152858
45757435
42535539
1567970
4290823
40482801
4226798
4095288
45769830
44792134
4114427
44793114
45757363
37016180
443732
4099653
45766051
45769902
376065
44789319
45757075
37016357
37017432
4159742
4210874
4128221
45591027
4044393
4265913
4227657
45773576
760979
43531016
45581352
443735
37200242
4266041
4266637
36674766
37018566
37200220
4033942
45769875
4255401
35626762
37200251
45547625
4130164
43531641
45769891
45757065
45769905
3178971
37312198
45769892
37311833
40482458
45533022
45769834
37312207
37200247
4143529
35206882
4177050
37204232
4140808
201530
45757674
443238
443730
37311253
4136889
761051
761062
36712686
44793113
4131908
42537681
4226354
37200204
37200215
4221933
4055679
45600641
4129225
45770832
37200250
45605403
4199039
43530656
36712687
45772019
45757450
4129515
4099216
201254
4099215
4096042
37200228
42536400
37311329
45771064
4137220
37200231
43531643
443412
4143857
45605405
380097
4235260
4336000
4019513
37200244
45581353
4169240
35626904
36716853
43531651
45757447
4142579
37200245
45757507
37312019
3180411
4193704
45769829
3194119
37200237
43020791
45769904
45591029
4102018
35626042
37200214
35625717
43530685
4099334
4105639
376114
4215719
4195498
4242528
376683
4252384
42536604
35206880
37309630
4171406
45595798
37110041
44809658
37200235
36717215
37200223
45773064
3192052
37200219
3194082
45772914
4226121
4131117
44805628
4225656
37016353
45769835
4334884
43531559
45757077
37200229
37016768
35626764
37200252
46269764
43021173
4029420
45586140
36714116
4129379
760977
43531578
37200198
4202383
45757535
377552
4196141
4236285
439770
3191208
376979
4269871
37311673
45757362
3193274
760989
36674200
4099652
4226238
1567959
45769837
4215961
35625718
4147504
35626043
37200248
4247107
45605404
37200205
4027121
193323
43531565
40483315
37016354
200687
4338900
4030061
4082346
4206115
45757604
37200233
765375
435216
45766963
4087682
4023792
3183485
4223739
195771
4245270
45769894
4195043
43531642
37200203
4222553
4194970
376112
4101892
321822
37396524
4290822
4065354
37312218
4212441
45769873
4143689
4307319
45770881
45591031
201820
4145827
4129520
4147577
37200222
44809809
4321756
37116960
37110068
37311453
43531020
35626087
1567962
37200221
4047906
45770830
35626037
4096041
45771067
37312205
37017431
43531562
1567971
37016348
37312200
45595797
40769338
4008576
45770880
40484648
4129524
37200211
45537962
4307799
37204277
35625719
35626069
37016349
380096
37200236
35626071
4048202
37017429
4130165
37200243
45757277
4222415
4311708
37018912
36674652
37200206
37312203
45771072
45576443
4161670
46270562
1567963
4063043
45773567
36674651
42536603
45581355
45757449
37200208
45772060
3198118
4129378
1567961
4304701
4164175
4034962
37200241
3182725
45533023
4230254
45769903
4224879
36685758
45561949
4105173
36674765
37200230
36715051
765478
45547627
36712670
37200216
4061725
37200234
45769876
4209538
45771533
4269870
43530660
37200199
40480000
1567966
4129516
4223463
36684827
35626067
1567956
45769888
4054812
45769906
43531608
3178281
43531653
43530689
45537961
4164176
761063
4101887
36674199
35626046
4164632
45769890
4099741
36713094
35626072
45757392
36716258
45769901
4266042
37017430
43531644
45591030
35626044
4030066
37200225
45757278
45757074
4084643
37200227
36715417
35625722
42539022
45581354
45757073
4175440
42538169
45757445
4221487
35626070
36674753
45533019
4046332
37109305
37200249
40480031
45769828
45757446
761053
4082348
45770883
45769836
43531563
37016767
4096671
4210128
37200239
44810261
37016350
4164174
3194332
45766050
45552386
4105016
4234742
4063569
4195045
4195044
4221495
46274096
4147719
35626088
45557112
45552385
1567967
1326493
45763585
42535540
761048
44805212
35626036
37204818
37200217
4048029
3469133
1567960
4099651
4009303
37200240
4189418
37017221
37200226
4030064
4151453
45757499
4162095
37016355
35626905
45757444
4129525
1326492
4029423
4114426
37200254
43531014
35626068
4192852
35626047
4060085
4224254
45566731
37312204
4304377
4151946
4099214
43531640
4030664
45757474
43531018
4222876
37200212
43531013
45533021
4101478
4096670
36713275
35626041
4063042
443733
37200232
36715571
4006979
37200224
443767
37110593
4240589
45770928
4210129
37200209
45757280
4225055
37200210
45766052
4338901
42538715
3196797
4210872
40482883
3169474
35626765
4062687
4034960
4176925
43531564
43531588
1567965
3198350
37311832
42536605
1567957
443734
45771075
4218499
37311254
45770902
45605401
201531
43531012
4105172
4243625
4255399
43531017
443592
3192767
45557113
45763582
37312202
45757508
4263090
4228443
443729
37016358
443731
4082347
43531616
37200200
45586139
45605402
192279
43531011
378743
37016179
44789318
4178790
4220821
761050
4198296
45769832
43531006
4222687
4221344
4130162
4162239
761049
201826
4191611
45533020
35626761
4029422
4212631
36674752
4255400
4140466
4223303
1567968
4048028
37200202
45769833
36717156
45600642
4235410
4262282
35625723
37200238
40485020
45769872
37312201
37200213
35626763
Concept Id
45879680
44805600
1571691
4222547
43531009
45883359
1571690
3162805
3447730
43531641
44807391
40395652
44807267
44809673
43531010
3150387
4222834
3180817
4129519
443012
3138281
37018765
45769878
4326434
4173183
4225013
43020791
4226245
3423986
4058243
4024659
4213363
194700
45757124
4146514
43531008
4062686
3155992
40571985
3183244
40540073
44829590
45931182
4263902
43531007
45757129
4114526
192691
45876545
4228102
4222222
45757789
3175877
45600362
4166381
45917739
1571692
40438058
4223444
4062685
45757079
3126882
45877940
Concept Id
42535539
43531009
45766051
45757674
201254
4099215
443412
3194119
4102018
36717215
4145827
43531008
4047906
4099214
4063042
Concept Id
43531010
4129519
4193704
3194082
3191208
3193274
4063043
4230254
36684827
3194332
4099651
4304377
45757474
45766052
3192767
4130162
201826

### Sheet: COVID +
Concept Id
586525
36032174
723472
706155
723468
36661370
723467
586520
723465
586516
706167
723477
715262
706172
715260
586519
723469
586529
586523
36031506
723466
723476
36032258
586526
586518
36031213
757677
706154
706158
706161
723470
36031652
36661378
706159
706174
706156
586528
37310257
706166
36032419
706169
36031238
706160
715272
757678
715261
706170
706157
723478
706171
757685
36661377
36661371
723471
36031453
706173
706175
706168
586524
723464
706165
36032061
706163
36031944
723463
